# Sex Specific Genomic Insights into Type 1 Diabetes through GWAS and Single Cell Transcriptome Analysis

**DOI:** 10.1101/2025.07.27.25332270

**Authors:** Hui-Qi Qu, Kayleigh Ostberg, Diana J Slater, Fengxiang Wang, James Snyder, Cuiping Hou, John J Connolly, Michael March, Joseph T Glessner, Charlly Kao, Hakon Hakonarson

## Abstract

**Background:** Type 1 diabetes (T1D) exhibits sex differences in genetic risk, yet most genetic studies treat sex as a covariate rather than a potential modifier of risk. We hypothesized that sex-stratified genome-wide association studies (GWAS) would uncover sex specific genetic architecture and improve risk prediction for T1D.

**Methods:** We performed GWAS in 6,599 T1D cases (3,483 males, 3,109 females, 7 undetermined) and 12,350 controls (6,665 males, 5,658 females, 27 undetermined) of European ancestry, testing both additive and additive-by-sex interaction models. We then conducted GWAS separately in males and females. For mechanistic insights into sex-specific effects, we generated single-cell RNA-sequencing (scRNA-seq) profiles of peripheral blood mononuclear cells (PBMCs) from nine matched male-female pediatric pairs of European ancestry. Finally, we tested male-, female-, and standard (all-samples) polygenic risk scores (PRS) in an independent cohort (471 T1D cases, 2,300 controls), and compared their performance by receiver operating characteristic (ROC) analysis.

**Results:** Sex-stratified analyses identified 215 genome wide significant SNPs (P<5×10^-8^) exhibiting significant heterogeneity between sexes: 119 male-specific, 94 female-specific, and two shared SNPs at HLA-B (rs2249932 and rs2249934). Integration of scRNA-seq data pinpointed 41 genes with sex-specific T1D associations that also showed differential expression between males and females in particular cell types. In the independent cohort, sex specific PRS significantly outperformed the combined PRS: in males, AUC=0.668 versus 0.623 (Δ=0.045; DeLong’s p<2.2×10^-16^); in females, AUC=0.719 versus 0.635 (Δ=0.084; DeLong’s p<2.2×10^-16^).

**Conclusions:** Sex-stratified GWAS reveal novel T1D risk loci influenced by sex. Incorporating sex-specific effect sizes into PRS markedly enhances risk discrimination, underscoring the value of sex-aware genetic analyses for precise prediction and intervention in T1D.

## Supplementary Table 1 for "Sex Specific Genomic Insights into Type 1 Diabetes through GWAS and Single Cell Transcriptome Analysis"

### Sheet: Sheet1
CHR	SNP	BP	A1	TEST	NMISS	OR	SE	L95	U95	STAT	P	Locus	A1	TEST	NMISS	OR	SE	L95	U95	STAT	P	A1	TEST	NMISS	OR	SE	L95	U95	STAT	Pmale	A1	TEST	NMISS	OR	SE	L95	U95	STAT	Pfemale	Q	I	A1	A2	MAF
1	chr1:72649847:A:T	72649847	T	ADDxSEX	18915	22.67	0.8013	4.713	109	3.895	9.838e-05	LINC02796	T	ADD	18915	0.3305	0.6264	0.09681	1.128	-1.768	0.07712	T	ADD	10148	8.974	0.5337	3.153	25.54	4.112	3.926e-05	T	ADD	8767	0.3223	0.6269	0.09433	1.101	-1.806	0.07088	0.0001	93.87	T	A	0.001167
4	chr4:136194710:G:T	136194710	T	ADDxSEX	18915	0.0381	0.7731	0.008372	0.1733	-4.227	2.369e-05	NA	T	ADD	18915	9.362	0.5479	3.199	27.4	4.082	4.465e-05	T	ADD	10148	0.3554	0.5461	0.1219	1.036	-1.895	0.05814	T	ADD	8767	9.005	0.5482	3.075	26.37	4.009	6.099e-05	0	94.27	T	G	0.001303
18	chr18:8139602:A:G	8139602	G	ADDxSEX	18915	0.04473	0.7519	0.01025	0.1953	-4.132	3.592e-05	PTPRM	G	ADD	18915	3.917	0.4484	1.626	9.431	3.045	0.002329	G	ADD	10148	0.1153	1.031	0.01527	0.8705	-2.094	0.03622	G	ADD	8767	16.95	0.7227	4.112	69.87	3.916	8.985e-05	0.0001	93.63	G	A	0.001547
1	chr1:80264883:A:G	80264883	G	ADDxSEX	18915	0.06772	0.6661	0.01835	0.2499	-4.042	5.306e-05	HMGB1P18	G	ADD	18915	3.681	0.4008	1.678	8.075	3.252	0.001147	G	ADD	10148	0.3682	0.5542	0.1243	1.091	-1.803	0.07142	G	ADD	8767	7.45	0.5622	2.475	22.42	3.572	0.000354	0.0001	93.11	G	A	0.001601
3	chr3:55565994:A:G	55565994	G	ADDxSEX	18915	0.08333	0.6331	0.0241	0.2882	-3.925	8.669e-05	ERC2	G	ADD	18915	5.614	0.4717	2.227	14.15	3.658	0.0002543	G	ADD	10148	0.4743	0.4234	0.2068	1.088	-1.762	0.07812	G	ADD	8767	5.516	0.472	2.187	13.91	3.618	0.0002972	0.0001	93.32	G	A	0.001601
17	chr17:62146707:C:CA	62146707	CA	ADDxSEX	18915	0.07407	0.6433	0.02099	0.2614	-4.046	5.219e-05	POLRMTP1	CA	ADD	18915	4.208	0.4252	1.829	9.682	3.379	0.0007263	CA	ADD	10148	0.2287	0.5917	0.07172	0.7295	-2.493	0.01267	CA	ADD	8767	7.288	0.5155	2.653	20.02	3.853	0.0001167	0	94.86	CA	C	0.001628
18	chr18:77917721:C:A	77917721	A	ADDxSEX	18915	0.0797	0.6329	0.02305	0.2755	-3.997	6.428e-05	LINC01029	A	ADD	18915	4.542	0.4493	1.882	10.96	3.368	0.0007578	A	ADD	10148	0.438	0.5492	0.1493	1.285	-1.503	0.1328	A	ADD	8767	6.665	0.5126	2.44	18.2	3.7	0.0002152	0.0003	92.39	A	C	0.001628
6	chr6:159126235:C:T	159126235	T	ADDxSEX	18915	9.967	0.5904	3.133	31.7	3.894	9.853e-05	TAGAP	T	ADD	18915	0.432	0.4532	0.1777	1.05	-1.852	0.06403	T	ADD	10148	4.317	0.3797	2.051	9.087	3.852	0.000117	T	ADD	8767	0.4121	0.4536	0.1694	1.002	-1.955	0.05064	0.0001	93.66	T	C	0.001628
18	chr18:7946700:C:G	7946700	G	ADDxSEX	18915	0.08484	0.6267	0.02484	0.2898	-3.936	8.274e-05	PTPRM	G	ADD	18915	3.918	0.4484	1.627	9.434	3.045	0.002324	G	ADD	10148	0.31	0.6096	0.09385	1.024	-1.921	0.05472	G	ADD	8767	6.21	0.5937	1.94	19.88	3.076	0.002098	0.0004	91.94	G	C	0.00171
11	chr11:39203565:T:C	39203565	C	ADDxSEX	18915	0.09046	0.6122	0.02725	0.3003	-3.925	8.676e-05	NA	C	ADD	18915	3.229	0.3792	1.536	6.79	3.092	0.00199	C	ADD	10148	0.2774	0.5321	0.09777	0.7872	-2.41	0.01596	C	ADD	8767	3.113	0.3975	1.428	6.784	2.857	0.004279	0.0003	92.45	C	T	0.001737
6	chr6:203249:A:G	203249	G	ADDxSEX	18915	0.09007	0.6145	0.02701	0.3004	-3.917	8.961e-05	LINC03066	G	ADD	18915	4.274	0.4534	1.757	10.39	3.203	0.001359	G	ADD	10148	0.6445	0.4527	0.2654	1.565	-0.9705	0.3318	G	ADD	8767	4.795	0.5416	1.659	13.86	2.894	0.0038	0.0045	87.63	G	A	0.001737
4	chr4:144762568:G:T	144762568	T	ADDxSEX	18915	0.09428	0.5947	0.02939	0.3024	-3.971	7.166e-05	HHIP	T	ADD	18915	4.81	0.4457	2.008	11.52	3.524	0.0004246	T	ADD	10148	0.4795	0.396	0.2207	1.042	-1.856	0.06342	T	ADD	8767	4.644	0.446	1.937	11.13	3.443	0.000576	0.0001	93.1	T	G	0.001764
18	chr18:7947469:T:TG	7947469	TG	ADDxSEX	18915	0.09103	0.6109	0.02749	0.3014	-3.923	8.74e-05	PTPRM	TG	ADD	18915	3.451	0.4273	1.493	7.973	2.898	0.003751	TG	ADD	10148	0.2897	0.6142	0.08692	0.9657	-2.017	0.04371	TG	ADD	8767	4.862	0.553	1.645	14.37	2.86	0.004235	0.0006	91.41	TG	T	0.001791
18	chr18:7947635:C:T	7947635	T	ADDxSEX	18915	0.09103	0.6109	0.02749	0.3014	-3.923	8.74e-05	PTPRM	T	ADD	18915	3.451	0.4273	1.493	7.973	2.898	0.003751	T	ADD	10148	0.2897	0.6142	0.08692	0.9657	-2.017	0.04371	T	ADD	8767	4.862	0.553	1.645	14.37	2.86	0.004235	0.0006	91.41	T	C	0.001791
18	chr18:7951078:G:C	7951078	C	ADDxSEX	18915	0.09103	0.6109	0.02749	0.3014	-3.923	8.74e-05	PTPRM	C	ADD	18915	3.451	0.4273	1.493	7.973	2.898	0.003751	C	ADD	10148	0.2897	0.6142	0.08692	0.9657	-2.017	0.04371	C	ADD	8767	4.862	0.553	1.645	14.37	2.86	0.004235	0.0006	91.41	C	G	0.001791
5	chr5:169652167:C:T	169652167	T	ADDxSEX	18915	0.08621	0.5996	0.02662	0.2792	-4.088	4.352e-05	DOCK2	T	ADD	18915	8.997	0.4918	3.431	23.59	4.467	7.939e-06	T	ADD	10148	0.7749	0.3441	0.3948	1.521	-0.7413	0.4585	T	ADD	8767	8.644	0.4922	3.294	22.68	4.382	1.174e-05	0.0001	93.8	T	C	0.001791
18	chr18:7944449:A:G	7944449	G	ADDxSEX	18915	0.08628	0.61	0.0261	0.2852	-4.016	5.91e-05	PTPRM	G	ADD	18915	3.45	0.4273	1.493	7.972	2.898	0.003755	G	ADD	10148	0.2735	0.614	0.08208	0.9111	-2.112	0.03473	G	ADD	8767	4.862	0.553	1.645	14.37	2.86	0.004235	0.0005	91.76	G	A	0.001846
18	chr18:7948391:T:G	7948391	G	ADDxSEX	18915	0.08628	0.61	0.0261	0.2852	-4.016	5.91e-05	PTPRM	G	ADD	18915	3.45	0.4273	1.493	7.972	2.898	0.003755	G	ADD	10148	0.2735	0.614	0.08208	0.9111	-2.112	0.03473	G	ADD	8767	4.862	0.553	1.645	14.37	2.86	0.004235	0.0005	91.76	G	T	0.001846
10	chr10:97975581:G:A	97975581	A	ADDxSEX	18915	0.1006	0.5648	0.03325	0.3043	-4.067	4.769e-05	CRTAC1	A	ADD	18915	4.493	0.3767	2.147	9.402	3.989	6.639e-05	A	ADD	10148	0.471	0.4232	0.2055	1.08	-1.779	0.07523	A	ADD	8767	4.319	0.3771	2.063	9.045	3.88	0.0001045	0.0001	93.46	A	G	0.001873
18	chr18:7942011:T:C	7942011	C	ADDxSEX	18915	0.09398	0.5977	0.02912	0.3033	-3.956	7.623e-05	PTPRM	C	ADD	18915	3.087	0.4102	1.381	6.897	2.748	0.006004	C	ADD	10148	0.2711	0.6136	0.08144	0.9024	-2.127	0.0334	C	ADD	8767	4.09	0.5241	1.464	11.42	2.688	0.007198	0.0008	91.16	C	T	0.0019
18	chr18:7940386:A:T	7940386	T	ADDxSEX	18915	0.08731	0.5966	0.02712	0.2811	-4.087	4.371e-05	PTPRM	T	ADD	18915	3.086	0.4102	1.381	6.895	2.747	0.006016	T	ADD	10148	0.2484	0.6094	0.07525	0.8203	-2.285	0.02231	T	ADD	8767	4.09	0.5241	1.464	11.42	2.688	0.007198	0.0005	91.77	T	A	0.001981
2	chr2:34178455:C:A	34178455	A	ADDxSEX	18915	0.04065	0.8083	0.008337	0.1982	-3.962	7.427e-05	LINC01320	A	ADD	18915	2.441	0.3688	1.185	5.029	2.42	0.01552	A	ADD	10148	0.1124	0.7201	0.0274	0.4609	-3.036	0.002401	A	ADD	8767	2.203	0.3811	1.044	4.649	2.073	0.03821	0.0003	92.5	A	C	0.002008
2	chr2:39277634:G:A	39277634	A	ADDxSEX	18915	0.1105	0.5607	0.03683	0.3317	-3.928	8.567e-05	MAP4K3	A	ADD	18915	2.67	0.3488	1.348	5.289	2.815	0.004872	A	ADD	10148	0.3108	0.4411	0.1309	0.7379	-2.649	0.008076	A	ADD	8767	2.588	0.3493	1.305	5.133	2.722	0.006486	0.0002	92.95	A	G	0.002063
3	chr3:119636981:C:T	119636981	T	ADDxSEX	18915	0.129	0.5136	0.04716	0.3531	-3.987	6.683e-05	POPDC2	T	ADD	18915	4.215	0.3473	2.134	8.325	4.142	3.438e-05	T	ADD	10148	0.5559	0.3796	0.2642	1.17	-1.547	0.1219	T	ADD	8767	4.415	0.3569	2.194	8.886	4.161	3.166e-05	0.0001	93.68	T	C	0.002063
9	chr9:105274748:G:A	105274748	A	ADDxSEX	18915	0.1192	0.5439	0.04106	0.3463	-3.91	9.24e-05	SLC44A1	A	ADD	18915	3.058	0.383	1.444	6.479	2.918	0.003518	A	ADD	10148	0.4603	0.4242	0.2004	1.057	-1.829	0.06743	A	ADD	8767	4.019	0.4524	1.656	9.754	3.075	0.002108	0.0005	91.81	A	G	0.002063
9	chr9:23798809:C:T	23798809	T	ADDxSEX	18915	9.167	0.551	3.113	26.99	4.021	5.801e-05	ELAVL2	T	ADD	18915	0.3402	0.4441	0.1425	0.8123	-2.428	0.01517	T	ADD	10148	3.094	0.3274	1.629	5.879	3.45	0.0005615	T	ADD	8767	0.325	0.4445	0.136	0.7767	-2.528	0.01146	0	94	T	C	0.002063
9	chr9:105279809:A:G	105279809	G	ADDxSEX	18915	0.1164	0.5434	0.04013	0.3377	-3.958	7.56e-05	SLC44A1	G	ADD	18915	3.058	0.383	1.443	6.478	2.918	0.00352	G	ADD	10148	0.4482	0.4233	0.1955	1.027	-1.896	0.05797	G	ADD	8767	4.019	0.4524	1.656	9.754	3.075	0.002108	0.0004	92.02	G	A	0.00209
2	chr2:34173850:G:A	34173850	A	ADDxSEX	18915	0.04197	0.7981	0.008782	0.2006	-3.973	7.095e-05	LINC01320	A	ADD	18915	2.365	0.3457	1.201	4.657	2.49	0.01279	A	ADD	10148	0.1131	0.7201	0.02758	0.4639	-3.027	0.002473	A	ADD	8767	2.16	0.3559	1.075	4.339	2.164	0.03049	0.0002	92.58	A	G	0.002117
6	chr6:11354943:C:A	11354943	A	ADDxSEX	18915	0.1014	0.5562	0.0341	0.3018	-4.114	3.888e-05	NEDD9	A	ADD	18915	3.072	0.3393	1.58	5.974	3.308	0.0009405	A	ADD	10148	0.3245	0.4428	0.1362	0.7729	-2.542	0.01103	A	ADD	8767	2.998	0.3398	1.54	5.836	3.231	0.001234	0.0001	93.7	A	C	0.002117
18	chr18:41527010:T:A	41527010	A	ADDxSEX	18915	0.1531	0.4806	0.05968	0.3926	-3.906	9.4e-05	KC6	A	ADD	18915	5.249	0.3687	2.548	10.81	4.497	6.89e-06	A	ADD	10148	0.7894	0.3096	0.4303	1.448	-0.7637	0.4451	A	ADD	8767	5.094	0.3691	2.471	10.5	4.41	1.032e-05	0.0001	93.32	A	T	0.002253
4	chr4:167092471:G:A	167092471	A	ADDxSEX	18915	7.147	0.4986	2.69	18.99	3.944	8.008e-05	SPOCK3	A	ADD	18915	0.5556	0.4028	0.2523	1.224	-1.459	0.1446	A	ADD	10148	3.905	0.2952	2.19	6.964	4.615	3.925e-06	A	ADD	8767	0.535	0.4032	0.2427	1.179	-1.551	0.1209	0.0001	93.68	A	G	0.00228
13	chr13:98427383:A:G	98427383	G	ADDxSEX	18915	0.1341	0.5051	0.04983	0.3609	-3.978	6.954e-05	FARP1	G	ADD	18915	2.713	0.2911	1.534	4.8	3.429	0.0006053	G	ADD	10148	0.381	0.4146	0.169	0.8587	-2.327	0.01995	G	ADD	8767	2.663	0.2917	1.503	4.717	3.358	0.0007855	0.0001	93.2	G	A	0.002334
2	chr2:71756829:C:T	71756829	T	ADDxSEX	18915	7.307	0.5054	2.714	19.68	3.935	8.31e-05	NA	T	ADD	18915	0.4229	0.4187	0.1861	0.961	-2.055	0.03988	T	ADD	10148	3.296	0.2897	1.868	5.816	4.117	3.846e-05	T	ADD	8767	0.4103	0.4192	0.1804	0.9331	-2.125	0.03357	0	94.02	T	C	0.002388
7	chr7:75754077:G:A	75754077	A	ADDxSEX	18915	0.1649	0.4612	0.06677	0.407	-3.909	9.265e-05	HIP1	A	ADD	18915	3.072	0.3393	1.58	5.975	3.308	0.0009399	A	ADD	10148	0.5167	0.3145	0.279	0.957	-2.1	0.03576	A	ADD	8767	2.996	0.3398	1.539	5.832	3.229	0.001243	0.0001	93.06	A	G	0.00247
9	chr9:105278249:A:C	105278249	C	ADDxSEX	18915	0.126	0.5025	0.04706	0.3374	-4.122	3.755e-05	SLC44A1	C	ADD	18915	2.668	0.3488	1.347	5.286	2.814	0.004894	C	ADD	10148	0.4132	0.3971	0.1897	0.8999	-2.226	0.02604	C	ADD	8767	3.542	0.4079	1.592	7.878	3.101	0.001931	0.0002	92.98	C	A	0.00247
14	chr14:37021723:A:G	37021723	G	ADDxSEX	18915	0.1384	0.4749	0.05456	0.3509	-4.165	3.111e-05	SLC25A21	G	ADD	18915	2.643	0.3047	1.455	4.803	3.19	0.001422	G	ADD	10148	0.4651	0.4238	0.2026	1.067	-1.806	0.07088	G	ADD	8767	3.394	0.3539	1.696	6.791	3.452	0.0005556	0.0003	92.28	G	A	0.00266
4	chr4:97046109:G:C	97046109	C	ADDxSEX	18915	9.677	0.543	3.338	28.05	4.18	2.92e-05	NA	C	ADD	18915	0.2528	0.4767	0.09932	0.6436	-2.884	0.003922	C	ADD	10148	2.401	0.2616	1.438	4.01	3.349	0.0008121	C	ADD	8767	0.2417	0.477	0.09488	0.6156	-2.977	0.002911	0	94.39	C	G	0.00266
11	chr11:41524436:C:T	41524436	T	ADDxSEX	18915	0.1419	0.4927	0.05402	0.3727	-3.963	7.406e-05	LINC02741	T	ADD	18915	8.588	0.4175	3.789	19.47	5.15	2.603e-07	T	ADD	10148	1.259	0.2647	0.7494	2.115	0.8701	0.3843	T	ADD	8767	8.373	0.418	3.69	19	5.084	3.703e-07	0.0001	93.18	T	C	0.002687
15	chr15:66881202:C:T	66881202	T	ADDxSEX	18915	0.18	0.4297	0.07755	0.418	-3.99	6.616e-05	NA	T	ADD	18915	3.873	0.3149	2.089	7.179	4.3	1.709e-05	T	ADD	10148	0.7083	0.2944	0.3978	1.261	-1.171	0.2414	T	ADD	8767	3.777	0.3155	2.035	7.01	4.212	2.528e-05	0.0001	93.35	T	C	0.002687
9	chr9:5540183:C:T	5540183	T	ADDxSEX	18915	0.1369	0.4984	0.05154	0.3636	-3.99	6.617e-05	PDCD1LG2	T	ADD	18915	1.948	0.2922	1.099	3.455	2.283	0.02245	T	ADD	10148	0.289	0.4378	0.1225	0.6816	-2.836	0.004574	T	ADD	8767	2.105	0.314	1.138	3.896	2.37	0.01778	0.0002	92.64	T	C	0.002714
14	chr14:37022538:T:C	37022538	C	ADDxSEX	18915	0.1473	0.462	0.05957	0.3644	-4.145	3.4e-05	SLC25A21	C	ADD	18915	2.643	0.3047	1.455	4.803	3.19	0.001422	C	ADD	10148	0.5335	0.4019	0.2427	1.173	-1.563	0.118	C	ADD	8767	3.533	0.3583	1.751	7.13	3.523	0.0004267	0.0004	91.89	C	T	0.002741
14	chr14:37027100:T:A	37027100	A	ADDxSEX	18915	0.1586	0.4589	0.06453	0.3899	-4.013	6.002e-05	SLC25A21	A	ADD	18915	2.508	0.2991	1.395	4.507	3.073	0.002117	A	ADD	10148	0.5533	0.4033	0.251	1.22	-1.467	0.1423	A	ADD	8767	3.305	0.3518	1.659	6.586	3.398	0.0006782	0.0008	91.03	A	T	0.002741
14	chr14:37028195:C:T	37028195	T	ADDxSEX	18915	0.1586	0.4589	0.06453	0.3899	-4.013	6.002e-05	SLC25A21	T	ADD	18915	2.508	0.2991	1.395	4.507	3.073	0.002117	T	ADD	10148	0.5533	0.4033	0.251	1.22	-1.467	0.1423	T	ADD	8767	3.305	0.3518	1.659	6.586	3.398	0.0006782	0.0008	91.03	T	C	0.002741
17	chr17:54829750:G:A	54829750	A	ADDxSEX	18915	0.1324	0.5132	0.04841	0.3619	-3.941	8.129e-05	NA	A	ADD	18915	1.781	0.2792	1.03	3.078	2.067	0.03876	A	ADD	10148	0.3026	0.4818	0.1177	0.778	-2.481	0.0131	A	ADD	8767	2.005	0.3379	1.034	3.889	2.059	0.03945	0.0013	90.32	A	G	0.002768
2	chr2:34180300:C:G	34180300	G	ADDxSEX	18915	0.1598	0.4566	0.06531	0.3912	-4.015	5.932e-05	LINC01320	G	ADD	18915	2.36	0.3075	1.292	4.312	2.793	0.005221	G	ADD	10148	0.4182	0.3392	0.2151	0.8131	-2.57	0.01017	G	ADD	8767	2.232	0.3156	1.202	4.143	2.543	0.01098	0.0003	92.35	G	C	0.002796
2	chr2:34180368:C:G	34180368	G	ADDxSEX	18915	0.1598	0.4566	0.06531	0.3912	-4.015	5.932e-05	LINC01320	G	ADD	18915	2.36	0.3075	1.292	4.312	2.793	0.005221	G	ADD	10148	0.4182	0.3392	0.2151	0.8131	-2.57	0.01017	G	ADD	8767	2.232	0.3156	1.202	4.143	2.543	0.01098	0.0003	92.35	G	C	0.002796
5	chr5:23568822:C:T	23568822	T	ADDxSEX	18915	0.1358	0.4778	0.05323	0.3464	-4.178	2.936e-05	PRDM9	T	ADD	18915	2.293	0.2876	1.305	4.03	2.886	0.003904	T	ADD	10148	0.3095	0.3826	0.1462	0.6551	-3.066	0.002173	T	ADD	8767	2.212	0.2882	1.257	3.89	2.755	0.005876	0	94.07	T	C	0.002823
17	chr17:68980493:T:C	68980493	C	ADDxSEX	18915	0.1655	0.4498	0.06854	0.3997	-3.999	6.369e-05	ABCA9,ABCA9-AS1	C	ADD	18915	2.227	0.2726	1.305	3.799	2.937	0.00331	C	ADD	10148	0.6152	0.3793	0.2925	1.294	-1.281	0.2003	C	ADD	8767	2.908	0.3397	1.494	5.659	3.143	0.001674	0.0023	89.25	C	T	0.00285
2	chr2:34177349:T:C	34177349	C	ADDxSEX	18915	0.1433	0.4639	0.05773	0.3558	-4.187	2.823e-05	LINC01320	C	ADD	18915	2.335	0.3004	1.296	4.207	2.823	0.004753	C	ADD	10148	0.3688	0.3552	0.1839	0.7399	-2.808	0.004982	C	ADD	8767	2.215	0.3081	1.211	4.051	2.581	0.00984	0.0001	93.12	C	T	0.00285
14	chr14:37522064:AT:A	37522064	A	ADDxSEX	18915	0.15	0.4732	0.05934	0.3793	-4.008	6.112e-05	MIPOL1	A	ADD	18915	1.928	0.2857	1.101	3.375	2.297	0.0216	A	ADD	10148	0.3002	0.4954	0.1137	0.7926	-2.429	0.01513	A	ADD	8767	2.42	0.3523	1.213	4.827	2.509	0.01211	0.0006	91.52	A	AT	0.002877
14	chr14:37522067:T:A	37522067	A	ADDxSEX	18915	0.15	0.4732	0.05934	0.3793	-4.008	6.112e-05	MIPOL1	A	ADD	18915	1.928	0.2857	1.101	3.375	2.297	0.0216	A	ADD	10148	0.3002	0.4954	0.1137	0.7926	-2.429	0.01513	A	ADD	8767	2.42	0.3523	1.213	4.827	2.509	0.01211	0.0006	91.52	A	T	0.002877
17	chr17:37381906:C:T	37381906	T	ADDxSEX	18915	0.1633	0.4598	0.06629	0.402	-3.942	8.095e-05	ACACA,C17orf78	T	ADD	18915	2.112	0.2867	1.204	3.704	2.608	0.009103	T	ADD	10148	0.3614	0.3606	0.1783	0.7328	-2.822	0.004771	T	ADD	8767	2.071	0.2872	1.179	3.636	2.535	0.01126	0.0002	93.03	T	C	0.002877
17	chr17:68976223:A:ATT	68976223	ATT	ADDxSEX	18915	0.1549	0.4512	0.06398	0.3751	-4.133	3.578e-05	ABCA9,ABCA9-AS1	ATT	ADD	18915	2.226	0.2726	1.305	3.798	2.937	0.003318	ATT	ADD	10148	0.5333	0.4014	0.2428	1.171	-1.567	0.1172	ATT	ADD	8767	2.908	0.3397	1.494	5.659	3.143	0.001674	0.0013	90.39	ATT	A	0.002904
4	chr4:174057212:C:T	174057212	T	ADDxSEX	18915	0.1531	0.4792	0.05985	0.3917	-3.916	9.009e-05	LINC02268	T	ADD	18915	1.71	0.2956	0.9582	3.052	1.816	0.06945	T	ADD	10148	0.2636	0.3784	0.1256	0.5534	-3.524	0.0004253	T	ADD	8767	1.662	0.2961	0.9305	2.97	1.717	0.08601	0.0001	93.19	T	C	0.002904
17	chr17:68974059:T:A	68974059	A	ADDxSEX	18915	0.1758	0.4366	0.0747	0.4137	-3.981	6.852e-05	ABCA9-AS1	A	ADD	18915	2.227	0.2726	1.305	3.799	2.937	0.003312	A	ADD	10148	0.611	0.3793	0.2905	1.285	-1.299	0.194	A	ADD	8767	2.908	0.3397	1.494	5.659	3.143	0.001674	0.0022	89.35	A	T	0.002931
17	chr17:68977338:G:A	68977338	A	ADDxSEX	18915	0.1758	0.4366	0.0747	0.4137	-3.981	6.852e-05	ABCA9,ABCA9-AS1	A	ADD	18915	2.227	0.2726	1.305	3.799	2.937	0.003312	A	ADD	10148	0.611	0.3793	0.2905	1.285	-1.299	0.194	A	ADD	8767	2.908	0.3397	1.494	5.659	3.143	0.001674	0.0022	89.35	A	G	0.002931
8	chr8:114868237:CAT:C	114868237	C	ADDxSEX	18915	0.1526	0.4403	0.06436	0.3616	-4.27	1.955e-05	NA	C	ADD	18915	2.752	0.2877	1.566	4.837	3.519	0.0004338	C	ADD	10148	0.5867	0.3822	0.2774	1.241	-1.395	0.163	C	ADD	8767	4.297	0.3537	2.148	8.594	4.122	3.762e-05	0.0001	93.16	C	CAT	0.002931
11	chr11:34870704:C:T	34870704	T	ADDxSEX	18915	0.09768	0.5912	0.03066	0.3112	-3.935	8.334e-05	APIP	T	ADD	18915	1.315	0.2872	0.7492	2.309	0.9546	0.3398	T	ADD	10148	0.1308	0.5175	0.04743	0.3607	-3.931	8.476e-05	T	ADD	8767	1.289	0.2877	0.7335	2.265	0.8825	0.3775	0.0001	93.3	T	C	0.002958
11	chr11:34872024:C:T	34872024	T	ADDxSEX	18915	0.09768	0.5912	0.03066	0.3112	-3.935	8.334e-05	APIP	T	ADD	18915	1.315	0.2872	0.7492	2.309	0.9546	0.3398	T	ADD	10148	0.1308	0.5175	0.04743	0.3607	-3.931	8.476e-05	T	ADD	8767	1.289	0.2877	0.7335	2.265	0.8825	0.3775	0.0001	93.3	T	C	0.002958
4	chr4:30974628:A:G	30974628	G	ADDxSEX	18915	5.563	0.4155	2.464	12.56	4.13	3.627e-05	PCDH7	G	ADD	18915	0.5665	0.3169	0.3044	1.054	-1.794	0.07289	G	ADD	10148	3.182	0.2704	1.873	5.405	4.281	1.861e-05	G	ADD	8767	0.5484	0.3174	0.2944	1.022	-1.893	0.0584	0	94.38	G	A	0.002958
17	chr17:69005597:C:T	69005597	T	ADDxSEX	18915	0.1748	0.4329	0.07484	0.4084	-4.029	5.602e-05	ABCA9,ABCA9-AS1	T	ADD	18915	2.286	0.266	1.357	3.85	3.108	0.001881	T	ADD	10148	0.6248	0.3797	0.2968	1.315	-1.239	0.2154	T	ADD	8767	2.813	0.3291	1.476	5.361	3.143	0.001675	0.0028	88.85	T	C	0.002986
17	chr17:69008342:ATAT:A	69008342	A	ADDxSEX	18915	0.1713	0.4326	0.07337	0.3999	-4.079	4.527e-05	ABCA9,ABCA9-AS1	A	ADD	18915	2.286	0.266	1.357	3.85	3.108	0.001883	A	ADD	10148	0.6019	0.3785	0.2866	1.264	-1.341	0.1798	A	ADD	8767	2.813	0.3291	1.476	5.361	3.143	0.001675	0.0021	89.42	A	ATAT	0.003013
17	chr17:69016148:T:A	69016148	A	ADDxSEX	18915	0.1713	0.4326	0.07337	0.3999	-4.079	4.527e-05	ABCA9,ABCA9-AS1	A	ADD	18915	2.286	0.266	1.357	3.85	3.108	0.001883	A	ADD	10148	0.6019	0.3785	0.2866	1.264	-1.341	0.1798	A	ADD	8767	2.813	0.3291	1.476	5.361	3.143	0.001675	0.0021	89.42	A	T	0.003013
17	chr17:68992604:G:A	68992604	A	ADDxSEX	18915	0.1679	0.4323	0.07196	0.3918	-4.128	3.664e-05	ABCA9,ABCA9-AS1	A	ADD	18915	2.286	0.266	1.357	3.85	3.108	0.001884	A	ADD	10148	0.5865	0.3779	0.2796	1.23	-1.412	0.1579	A	ADD	8767	3.129	0.3318	1.633	5.995	3.438	0.0005867	0.0009	90.98	A	G	0.00304
17	chr17:69011044:C:T	69011044	T	ADDxSEX	18915	0.1679	0.4323	0.07196	0.3918	-4.128	3.664e-05	ABCA9,ABCA9-AS1	T	ADD	18915	2.286	0.266	1.357	3.85	3.108	0.001884	T	ADD	10148	0.5903	0.3783	0.2813	1.239	-1.393	0.1635	T	ADD	8767	2.813	0.3291	1.476	5.361	3.143	0.001675	0.0018	89.69	T	C	0.00304
17	chr17:69014474:C:G	69014474	G	ADDxSEX	18915	0.1779	0.4306	0.0765	0.4138	-4.009	6.097e-05	ABCA9,ABCA9-AS1	G	ADD	18915	2.201	0.2628	1.315	3.683	3.001	0.002691	G	ADD	10148	0.6019	0.3785	0.2866	1.264	-1.341	0.1798	G	ADD	8767	2.771	0.3278	1.457	5.267	3.109	0.001877	0.0023	89.25	G	C	0.00304
17	chr17:69019138:T:C	69019138	C	ADDxSEX	18915	0.1779	0.4306	0.0765	0.4138	-4.009	6.097e-05	ABCA9,ABCA9-AS1	C	ADD	18915	2.201	0.2628	1.315	3.683	3.001	0.002691	C	ADD	10148	0.6019	0.3785	0.2866	1.264	-1.341	0.1798	C	ADD	8767	2.771	0.3278	1.457	5.267	3.109	0.001877	0.0023	89.25	C	T	0.00304
17	chr17:72281840:A:G	72281840	G	ADDxSEX	18915	0.1525	0.4679	0.06096	0.3817	-4.018	5.863e-05	LINC00511	G	ADD	18915	1.866	0.3019	1.033	3.372	2.066	0.03882	G	ADD	10148	0.2317	0.4771	0.09097	0.5904	-3.064	0.002181	G	ADD	8767	1.837	0.3584	0.9101	3.709	1.697	0.08969	0.0005	91.69	G	A	0.00304
5	chr5:84394389:C:T	84394389	T	ADDxSEX	18915	0.1994	0.4018	0.09071	0.4382	-4.013	5.992e-05	EDIL3-DT	T	ADD	18915	3.972	0.2947	2.229	7.077	4.681	2.86e-06	T	ADD	10148	0.7827	0.2746	0.4569	1.341	-0.8926	0.3721	T	ADD	8767	3.855	0.2952	2.161	6.876	4.571	4.864e-06	0.0001	93.61	T	C	0.00304
14	chr14:37255871:A:AT	37255871	AT	ADDxSEX	18915	0.15	0.4539	0.06163	0.3653	-4.179	2.931e-05	MIPOL1	AT	ADD	18915	2	0.278	1.16	3.449	2.493	0.01266	AT	ADD	10148	0.3369	0.4566	0.1377	0.8243	-2.383	0.01717	AT	ADD	8767	2.504	0.3367	1.294	4.845	2.726	0.006404	0.0004	92	AT	A	0.003094
17	chr17:68981928:TG:T	68981928	T	ADDxSEX	18915	0.1784	0.4207	0.07821	0.4068	-4.098	4.171e-05	ABCA9,ABCA9-AS1	T	ADD	18915	2.359	0.2645	1.405	3.962	3.244	0.001178	T	ADD	10148	0.6566	0.3659	0.3205	1.345	-1.15	0.2503	T	ADD	8767	3.375	0.3329	1.757	6.48	3.653	0.0002587	0.0009	90.87	T	TG	0.003094
14	chr14:37280167:T:G	37280167	G	ADDxSEX	18915	0.1649	0.4505	0.0682	0.3988	-4.001	6.313e-05	MIPOL1	G	ADD	18915	1.853	0.2718	1.088	3.156	2.269	0.02329	G	ADD	10148	0.3478	0.4579	0.1418	0.8531	-2.307	0.02105	G	ADD	8767	2.21	0.3268	1.165	4.193	2.426	0.01526	0.001	90.74	G	T	0.003121
14	chr14:37294830:G:A	37294830	A	ADDxSEX	18915	0.1741	0.4492	0.07219	0.42	-3.891	9.97e-05	MIPOL1	A	ADD	18915	1.787	0.269	1.055	3.028	2.158	0.03091	A	ADD	10148	0.356	0.458	0.1451	0.8736	-2.255	0.02413	A	ADD	8767	2.086	0.3225	1.109	3.925	2.281	0.02256	0.0016	89.96	A	G	0.003121
14	chr14:37306504:A:C	37306504	C	ADDxSEX	18915	0.162	0.4497	0.06709	0.391	-4.048	5.157e-05	MIPOL1	C	ADD	18915	1.922	0.2697	1.132	3.26	2.421	0.01547	C	ADD	10148	0.356	0.458	0.1451	0.8736	-2.255	0.02413	C	ADD	8767	2.398	0.3267	1.264	4.549	2.677	0.007419	0.0007	91.3	C	A	0.003121
17	chr17:4445085:C:T	4445085	T	ADDxSEX	18915	0.183	0.4123	0.08156	0.4105	-4.119	3.798e-05	SPNS3	T	ADD	18915	3.096	0.2646	1.843	5.201	4.27	1.951e-05	T	ADD	10148	0.5821	0.3176	0.3123	1.085	-1.704	0.08844	T	ADD	8767	2.997	0.2653	1.782	5.041	4.138	3.497e-05	0.0001	93.62	T	C	0.003121
6	chr6:21764809:G:A	21764809	A	ADDxSEX	18915	0.1607	0.4477	0.06684	0.3865	-4.084	4.431e-05	CASC15	A	ADD	18915	1.867	0.2677	1.105	3.155	2.332	0.01968	A	ADD	10148	0.2715	0.3765	0.1298	0.5678	-3.463	0.0005336	A	ADD	8767	1.832	0.2683	1.083	3.099	2.256	0.02409	0	94.14	A	G	0.003148
14	chr14:37360246:A:G	37360246	G	ADDxSEX	18915	0.1591	0.4469	0.06625	0.3819	-4.114	3.892e-05	MIPOL1	G	ADD	18915	1.853	0.2669	1.098	3.126	2.31	0.02087	G	ADD	10148	0.3239	0.4549	0.1328	0.79	-2.478	0.01321	G	ADD	8767	2.282	0.3228	1.212	4.297	2.556	0.01059	0.0005	91.84	G	A	0.00323
10	chr10:102847067:A:T	102847067	T	ADDxSEX	18915	0.12	0.4985	0.04517	0.3188	-4.253	2.105e-05	PTGES3P4	T	ADD	18915	1.697	0.2527	1.034	2.784	2.092	0.03648	T	ADD	10148	0.2058	0.4308	0.08845	0.4788	-3.669	0.0002431	T	ADD	8767	1.713	0.2543	1.041	2.82	2.116	0.03432	0	94.43	T	A	0.003284
13	chr13:24631616:C:T	24631616	T	ADDxSEX	18915	0.2131	0.3901	0.09922	0.4577	-3.963	7.386e-05	TPTE2P6	T	ADD	18915	3.324	0.2671	1.969	5.611	4.498	6.875e-06	T	ADD	10148	0.7029	0.2858	0.4014	1.231	-1.233	0.2174	T	ADD	8767	3.248	0.2676	1.922	5.488	4.401	1.075e-05	0.0001	93.46	T	C	0.003284
17	chr17:62291593:A:G	62291593	G	ADDxSEX	18915	0.1442	0.4955	0.05459	0.3807	-3.909	9.269e-05	USP32P4	G	ADD	18915	1.586	0.2421	0.9865	2.549	1.904	0.05694	G	ADD	10148	0.3978	0.4477	0.1654	0.9567	-2.059	0.03951	G	ADD	8767	1.893	0.275	1.104	3.245	2.321	0.02031	0.003	88.66	G	A	0.003284
14	chr14:79230053:A:G	79230053	G	ADDxSEX	18915	4.742	0.3824	2.241	10.03	4.07	4.699e-05	NRXN3	G	ADD	18915	0.8297	0.2759	0.4831	1.425	-0.6768	0.4985	G	ADD	10148	3.988	0.2664	2.366	6.722	5.192	2.085e-07	G	ADD	8767	0.7994	0.2765	0.465	1.374	-0.8096	0.4181	0	94.29	G	A	0.003338
15	chr15:84863134:A:G	84863134	G	ADDxSEX	18915	0.2053	0.4023	0.0933	0.4517	-3.936	8.3e-05	ALPK3	G	ADD	18915	2.319	0.2692	1.368	3.931	3.124	0.001785	G	ADD	10148	0.4798	0.3004	0.2663	0.8645	-2.445	0.01449	G	ADD	8767	2.267	0.2699	1.336	3.847	3.033	0.002422	0.0001	93.24	G	A	0.003393
12	chr12:87844517:G:C	87844517	C	ADDxSEX	18915	0.2198	0.3877	0.1028	0.4699	-3.908	9.302e-05	LINC02258	C	ADD	18915	2.621	0.2623	1.567	4.383	3.673	0.0002393	C	ADD	10148	0.5866	0.2872	0.3341	1.03	-1.857	0.06325	C	ADD	8767	2.483	0.2645	1.479	4.17	3.439	0.0005836	0.0002	92.68	C	G	0.00342
18	chr18:22066510:A:G	22066510	G	ADDxSEX	18915	0.2056	0.4036	0.09323	0.4536	-3.918	8.915e-05	LINC01900	G	ADD	18915	2.002	0.2632	1.195	3.353	2.637	0.008367	G	ADD	10148	0.4215	0.3077	0.2306	0.7704	-2.808	0.004986	G	ADD	8767	1.94	0.2638	1.157	3.253	2.511	0.01203	0.0002	92.95	G	A	0.00342
13	chr13:103051743:A:G	103051743	G	ADDxSEX	18915	5.045	0.4086	2.265	11.24	3.961	7.463e-05	SLC10A2	G	ADD	18915	0.4034	0.3328	0.2101	0.7744	-2.728	0.006369	G	ADD	10148	2.041	0.2386	1.278	3.257	2.989	0.002798	G	ADD	8767	0.3884	0.3333	0.2021	0.7464	-2.838	0.004543	0.0001	93.9	G	A	0.003447
13	chr13:103105635:T:G	103105635	G	ADDxSEX	18915	5.08	0.4082	2.283	11.31	3.982	6.844e-05	SLC10A2	G	ADD	18915	0.4115	0.3334	0.2141	0.791	-2.663	0.007739	G	ADD	10148	2.094	0.2371	1.316	3.333	3.117	0.001824	G	ADD	8767	0.3965	0.3339	0.2061	0.7628	-2.771	0.005588	0	93.94	G	T	0.003447
6	chr6:158931979:A:G	158931979	G	ADDxSEX	18915	4.675	0.3661	2.281	9.58	4.213	2.52e-05	LINC02901	G	ADD	18915	0.7358	0.2643	0.4383	1.235	-1.161	0.2456	G	ADD	10148	3.545	0.257	2.142	5.866	4.925	8.443e-07	G	ADD	8767	0.7083	0.2649	0.4214	1.19	-1.302	0.193	0	94.75	G	A	0.003447
15	chr15:84141797:C:A	84141797	A	ADDxSEX	18915	0.2208	0.3856	0.1037	0.47	-3.918	8.929e-05	EFL1P1	A	ADD	18915	2.573	0.2687	1.52	4.357	3.517	0.0004356	A	ADD	10148	0.5742	0.278	0.333	0.9902	-1.995	0.046	A	ADD	8767	2.546	0.2696	1.501	4.318	3.466	0.0005284	0.0001	93.24	A	C	0.003501
7	chr7:98525956:G:A	98525956	A	ADDxSEX	18915	5.257	0.4187	2.314	11.94	3.964	7.381e-05	NA	A	ADD	18915	0.4068	0.3492	0.2052	0.8066	-2.575	0.01001	A	ADD	10148	2.21	0.2344	1.396	3.499	3.383	0.0007182	A	ADD	8767	0.3888	0.3497	0.1959	0.7715	-2.702	0.006898	0	94.13	A	G	0.003501
10	chr10:7775120:G:A	7775120	A	ADDxSEX	18915	0.2268	0.3786	0.108	0.4764	-3.919	8.897e-05	KIN	A	ADD	18915	2.477	0.2385	1.552	3.953	3.803	0.0001427	A	ADD	10148	0.559	0.2953	0.3134	0.9971	-1.97	0.04887	A	ADD	8767	2.435	0.2393	1.523	3.892	3.719	0.0002003	0.0001	93.33	A	G	0.003556
10	chr10:103538337:A:T	103538337	T	ADDxSEX	18915	5.03	0.3748	2.413	10.49	4.31	1.632e-05	NEURL1	T	ADD	18915	0.6366	0.2732	0.3727	1.088	-1.653	0.0984	T	ADD	10148	3.21	0.2585	1.934	5.327	4.51	6.47e-06	T	ADD	8767	0.6082	0.2738	0.3556	1.04	-1.817	0.06928	0	94.88	T	A	0.003583
10	chr10:103538847:G:A	103538847	A	ADDxSEX	18915	5.03	0.3748	2.413	10.49	4.31	1.632e-05	NEURL1	A	ADD	18915	0.6366	0.2732	0.3727	1.088	-1.653	0.0984	A	ADD	10148	3.21	0.2585	1.934	5.327	4.51	6.47e-06	A	ADD	8767	0.6082	0.2738	0.3556	1.04	-1.817	0.06928	0	94.88	A	G	0.003583
10	chr10:5519569:G:T	5519569	T	ADDxSEX	18915	0.2143	0.3693	0.1039	0.442	-4.171	3.029e-05	CALML3-AS1	T	ADD	18915	2.997	0.2597	1.802	4.987	4.226	2.377e-05	T	ADD	10148	0.67	0.2646	0.3989	1.125	-1.514	0.1301	T	ADD	8767	2.909	0.26	1.747	4.842	4.106	4.018e-05	0.0001	93.62	T	G	0.00361
1	chr1:24663703:C:A	24663703	A	ADDxSEX	18915	0.2163	0.374	0.1039	0.4502	-4.094	4.238e-05	SRRM1	A	ADD	18915	2.651	0.267	1.571	4.474	3.651	0.0002612	A	ADD	10148	0.5745	0.2634	0.3429	0.9628	-2.104	0.03539	A	ADD	8767	2.548	0.2676	1.508	4.305	3.495	0.0004742	0.0001	93.65	A	C	0.003637
4	chr4:65002054:C:T	65002054	T	ADDxSEX	18915	0.219	0.3861	0.1027	0.4667	-3.933	8.378e-05	LINC02232	T	ADD	18915	1.927	0.2486	1.184	3.136	2.639	0.008324	T	ADD	10148	0.4369	0.2971	0.244	0.7822	-2.787	0.005322	T	ADD	8767	1.907	0.2495	1.169	3.11	2.587	0.009679	0.0001	93.07	T	C	0.003664
5	chr5:178354037:C:T	178354037	T	ADDxSEX	18915	0.2242	0.3719	0.1081	0.4647	-4.021	5.801e-05	COL23A1	T	ADD	18915	3.096	0.2646	1.843	5.201	4.271	1.945e-05	T	ADD	10148	0.6924	0.2637	0.4129	1.161	-1.394	0.1633	T	ADD	8767	3.017	0.2653	1.794	5.075	4.163	3.14e-05	0.0001	93.54	T	C	0.003664
2	chr2:87730664:G:A	87730664	A	ADDxSEX	18915	0.1791	0.4369	0.07608	0.4217	-3.937	8.263e-05	NCAL1,ANAPC1P4	A	ADD	18915	1.398	0.255	0.848	2.305	1.314	0.189	A	ADD	10148	0.2561	0.3563	0.1274	0.5149	-3.823	0.0001318	A	ADD	8767	1.36	0.2556	0.8239	2.244	1.202	0.2293	0.0001	93.1	A	G	0.003691
20	chr20:1666002:C:T	1666002	T	ADDxSEX	18915	0.2368	0.368	0.1151	0.4872	-3.914	9.087e-05	SIRPB3P	T	ADD	18915	2.541	0.2495	1.558	4.144	3.738	0.0001856	T	ADD	10148	0.6039	0.2721	0.3543	1.029	-1.854	0.06376	T	ADD	8767	2.554	0.2511	1.561	4.178	3.734	0.0001882	0.0001	93.41	T	C	0.003718
1	chr1:24733678:G:A	24733678	A	ADDxSEX	18915	0.2084	0.3658	0.1017	0.4268	-4.288	1.805e-05	CLIC4	A	ADD	18915	3.095	0.2646	1.843	5.199	4.27	1.958e-05	A	ADD	10148	0.6468	0.2542	0.393	1.065	-1.714	0.08659	A	ADD	8767	2.979	0.2652	1.771	5.009	4.116	3.856e-05	0	94.21	A	G	0.003746
8	chr8:4866030:A:T	4866030	T	ADDxSEX	18915	7.003	0.4642	2.819	17.4	4.193	2.755e-05	CSMD1	T	ADD	18915	0.1947	0.3975	0.08933	0.4243	-4.116	3.847e-05	T	ADD	10148	1.403	0.2416	0.8737	2.253	1.401	0.1612	T	ADD	8767	0.188	0.3979	0.08617	0.41	-4.2	2.664e-05	0	94.64	T	A	0.003827
9	chr9:5528912:T:C	5528912	C	ADDxSEX	18915	0.185	0.4141	0.08218	0.4165	-4.075	4.596e-05	PDCD1LG2	C	ADD	18915	1.551	0.2372	0.9745	2.47	1.851	0.06417	C	ADD	10148	0.3235	0.3636	0.1586	0.6597	-3.104	0.001909	C	ADD	8767	1.824	0.2602	1.096	3.038	2.311	0.02085	0.0001	93.32	C	T	0.003854
9	chr9:6279948:A:G	6279948	G	ADDxSEX	18915	0.2148	0.3533	0.1075	0.4293	-4.353	1.342e-05	SELENOTP1	G	ADD	18915	3.933	0.2657	2.337	6.621	5.155	2.537e-07	G	ADD	10148	0.8571	0.235	0.5407	1.359	-0.6561	0.5117	G	ADD	8767	3.839	0.2664	2.278	6.472	5.05	4.424e-07	0	94.39	G	A	0.003936
13	chr13:80133548:T:C	80133548	C	ADDxSEX	18915	0.1867	0.4215	0.08174	0.4266	-3.981	6.857e-05	LINC01080	C	ADD	18915	1.321	0.2281	0.8447	2.066	1.22	0.2224	C	ADD	10148	0.3275	0.3891	0.1527	0.7021	-2.869	0.004119	C	ADD	8767	1.662	0.2802	0.9598	2.879	1.814	0.06973	0.0007	91.29	C	T	0.004017
9	chr9:5535535:G:C	5535535	C	ADDxSEX	18915	0.2268	0.3794	0.1078	0.477	-3.911	9.198e-05	PDCD1LG2	C	ADD	18915	1.626	0.2307	1.034	2.555	2.107	0.03516	C	ADD	10148	0.389	0.3292	0.2041	0.7417	-2.868	0.004134	C	ADD	8767	1.949	0.2602	1.17	3.246	2.565	0.01033	0.0001	93.22	C	G	0.004044
9	chr9:5553991:C:T	5553991	T	ADDxSEX	18915	0.202	0.3941	0.09331	0.4374	-4.058	4.949e-05	PDCD1LG2	T	ADD	18915	1.539	0.2224	0.9954	2.38	1.939	0.05245	T	ADD	10148	0.3096	0.3615	0.1525	0.6289	-3.243	0.001183	T	ADD	8767	1.822	0.2517	1.113	2.985	2.384	0.01712	0.0001	93.82	T	C	0.004071
10	chr10:103554875:G:A	103554875	A	ADDxSEX	18915	4.054	0.3514	2.036	8.072	3.984	6.781e-05	NEURL1	A	ADD	18915	0.5737	0.2627	0.3428	0.96	-2.115	0.03439	A	ADD	10148	2.337	0.2354	1.473	3.706	3.606	0.0003109	A	ADD	8767	0.5493	0.2632	0.3279	0.9201	-2.276	0.02283	0	94.05	A	G	0.004098
9	chr9:5547288:C:T	5547288	T	ADDxSEX	18915	0.2171	0.3841	0.1023	0.4609	-3.977	6.992e-05	PDCD1LG2	T	ADD	18915	1.539	0.2224	0.9955	2.381	1.94	0.05242	T	ADD	10148	0.3365	0.345	0.1711	0.6617	-3.157	0.001596	T	ADD	8767	1.822	0.2517	1.113	2.985	2.384	0.01712	0.0001	93.61	T	C	0.004098
14	chr14:57170074:G:A	57170074	A	ADDxSEX	18915	0.1792	0.3916	0.08316	0.3861	-4.39	1.132e-05	OTX2-AS1	A	ADD	18915	1.764	0.2174	1.152	2.701	2.609	0.009074	A	ADD	10148	0.312	0.416	0.1381	0.7052	-2.8	0.005118	A	ADD	8767	2.266	0.2665	1.344	3.82	3.069	0.002145	0.0001	93.79	A	G	0.004153
18	chr18:11069230:G:A	11069230	A	ADDxSEX	18915	0.1793	0.438	0.07599	0.4231	-3.924	8.724e-05	PIEZO2	A	ADD	18915	1.222	0.2289	0.7805	1.914	0.8772	0.3804	A	ADD	10148	0.2089	0.3953	0.09629	0.4534	-3.961	7.454e-05	A	ADD	8767	1.255	0.2353	0.7912	1.99	0.9647	0.3347	0.0001	93.42	A	G	0.004153
7	chr7:101048746:T:TA	101048746	TA	ADDxSEX	18915	0.2564	0.3461	0.1301	0.5052	-3.933	8.398e-05	MUC17,MUC12-AS1	TA	ADD	18915	2.146	0.2351	1.353	3.402	3.247	0.001166	TA	ADD	10148	0.572	0.2561	0.3462	0.9449	-2.181	0.02916	TA	ADD	8767	2.096	0.2358	1.32	3.328	3.139	0.001698	0.0002	92.81	TA	T	0.004153
9	chr9:5551385:G:A	5551385	A	ADDxSEX	18915	0.2317	0.3754	0.111	0.4836	-3.895	9.81e-05	PDCD1LG2	A	ADD	18915	1.54	0.2224	0.9955	2.381	1.94	0.0524	A	ADD	10148	0.373	0.3317	0.1947	0.7146	-2.973	0.002949	A	ADD	8767	1.822	0.2517	1.113	2.985	2.384	0.01712	0.0001	93.11	A	G	0.004153
9	chr9:5551864:C:A	5551864	A	ADDxSEX	18915	0.2317	0.3754	0.111	0.4836	-3.895	9.81e-05	PDCD1LG2	A	ADD	18915	1.54	0.2224	0.9955	2.381	1.94	0.0524	A	ADD	10148	0.373	0.3317	0.1947	0.7146	-2.973	0.002949	A	ADD	8767	1.822	0.2517	1.113	2.985	2.384	0.01712	0.0001	93.11	A	C	0.004153
14	chr14:57192655:A:G	57192655	G	ADDxSEX	18915	0.2273	0.3622	0.1118	0.4623	-4.091	4.304e-05	EXOC5	G	ADD	18915	1.8	0.2133	1.185	2.735	2.756	0.005845	G	ADD	10148	0.5167	0.3709	0.2497	1.069	-1.78	0.075	G	ADD	8767	2.487	0.2855	1.421	4.352	3.19	0.001422	0.0008	91.13	G	A	0.004207
14	chr14:57193167:A:C	57193167	C	ADDxSEX	18915	0.2273	0.3622	0.1118	0.4623	-4.091	4.304e-05	EXOC5	C	ADD	18915	1.8	0.2133	1.185	2.735	2.756	0.005845	C	ADD	10148	0.5167	0.3709	0.2497	1.069	-1.78	0.075	C	ADD	8767	2.487	0.2855	1.421	4.352	3.19	0.001422	0.0008	91.13	C	A	0.004207
14	chr14:57196499:G:A	57196499	A	ADDxSEX	18915	0.2273	0.3622	0.1118	0.4623	-4.091	4.304e-05	EXOC5	A	ADD	18915	1.8	0.2133	1.185	2.735	2.756	0.005845	A	ADD	10148	0.5167	0.3709	0.2497	1.069	-1.78	0.075	A	ADD	8767	2.487	0.2855	1.421	4.352	3.19	0.001422	0.0008	91.13	A	G	0.004207
14	chr14:57197101:T:C	57197101	C	ADDxSEX	18915	0.2273	0.3622	0.1118	0.4623	-4.091	4.304e-05	EXOC5	C	ADD	18915	1.8	0.2133	1.185	2.735	2.756	0.005845	C	ADD	10148	0.5167	0.3709	0.2497	1.069	-1.78	0.075	C	ADD	8767	2.487	0.2855	1.421	4.352	3.19	0.001422	0.0008	91.13	C	T	0.004207
2	chr2:23603453:G:A	23603453	A	ADDxSEX	18915	0.2687	0.3356	0.1392	0.5188	-3.915	9.04e-05	KLHL29	A	ADD	18915	2.309	0.2252	1.485	3.591	3.717	0.0002017	A	ADD	10148	0.6317	0.2513	0.386	1.034	-1.828	0.06757	A	ADD	8767	2.271	0.227	1.456	3.544	3.614	0.0003016	0.0002	93	A	G	0.004207
14	chr14:57190483:C:T	57190483	T	ADDxSEX	18915	0.2222	0.3616	0.1094	0.4514	-4.16	3.189e-05	EXOC5	T	ADD	18915	1.842	0.2124	1.215	2.794	2.876	0.004029	T	ADD	10148	0.5167	0.3709	0.2497	1.069	-1.78	0.075	T	ADD	8767	2.583	0.2837	1.481	4.504	3.345	0.0008239	0.0006	91.58	T	C	0.004234
14	chr14:57192572:C:T	57192572	T	ADDxSEX	18915	0.2222	0.3616	0.1094	0.4514	-4.16	3.189e-05	EXOC5	T	ADD	18915	1.842	0.2124	1.215	2.794	2.876	0.004029	T	ADD	10148	0.5167	0.3709	0.2497	1.069	-1.78	0.075	T	ADD	8767	2.572	0.2832	1.476	4.48	3.336	0.000851	0.0006	91.55	T	C	0.004234
3	chr3:156158562:A:G	156158562	G	ADDxSEX	18915	4.179	0.3644	2.046	8.536	3.924	8.706e-05	KCNAB1	G	ADD	18915	0.4515	0.2982	0.2517	0.81	-2.667	0.007657	G	ADD	10148	1.978	0.2137	1.301	3.006	3.191	0.001418	G	ADD	8767	0.4415	0.299	0.2457	0.7932	-2.735	0.006237	0	93.99	G	A	0.004234
3	chr3:156158597:C:T	156158597	T	ADDxSEX	18915	4.179	0.3644	2.046	8.536	3.924	8.706e-05	KCNAB1	T	ADD	18915	0.4515	0.2982	0.2517	0.81	-2.667	0.007657	T	ADD	10148	1.978	0.2137	1.301	3.006	3.191	0.001418	T	ADD	8767	0.4415	0.299	0.2457	0.7932	-2.735	0.006237	0	93.99	T	C	0.004234
3	chr3:156158776:G:A	156158776	A	ADDxSEX	18915	4.179	0.3644	2.046	8.536	3.924	8.706e-05	KCNAB1	A	ADD	18915	0.4515	0.2982	0.2517	0.81	-2.667	0.007657	A	ADD	10148	1.978	0.2137	1.301	3.006	3.191	0.001418	A	ADD	8767	0.4415	0.299	0.2457	0.7932	-2.735	0.006237	0	93.99	A	G	0.004234
3	chr3:156158807:ACC:A	156158807	A	ADDxSEX	18915	4.179	0.3644	2.046	8.536	3.924	8.706e-05	KCNAB1	A	ADD	18915	0.4515	0.2982	0.2517	0.81	-2.667	0.007657	A	ADD	10148	1.978	0.2137	1.301	3.006	3.191	0.001418	A	ADD	8767	0.4415	0.299	0.2457	0.7932	-2.735	0.006237	0	93.99	A	ACC	0.004234
3	chr3:156159704:T:C	156159704	C	ADDxSEX	18915	4.179	0.3644	2.046	8.536	3.924	8.706e-05	KCNAB1	C	ADD	18915	0.4515	0.2982	0.2517	0.81	-2.667	0.007657	C	ADD	10148	1.978	0.2137	1.301	3.006	3.191	0.001418	C	ADD	8767	0.4415	0.299	0.2457	0.7932	-2.735	0.006237	0	93.99	C	T	0.004234
17	chr17:49451067:T:C	49451067	C	ADDxSEX	18915	0.1833	0.4079	0.0824	0.4077	-4.16	3.183e-05	ZNF652-AS1	C	ADD	18915	1.303	0.2319	0.827	2.052	1.141	0.254	C	ADD	10148	0.2827	0.3393	0.1454	0.5496	-3.724	0.000196	C	ADD	8767	1.215	0.2529	0.7402	1.994	0.7704	0.4411	0.0006	91.58	C	T	0.004315
3	chr3:9195076:C:T	9195076	T	ADDxSEX	18915	0.2592	0.3374	0.1338	0.502	-4.003	6.265e-05	SRGAP3	T	ADD	18915	2.34	0.2377	1.468	3.728	3.576	0.0003486	T	ADD	10148	0.6132	0.241	0.3823	0.9835	-2.029	0.04246	T	ADD	8767	2.319	0.2395	1.45	3.708	3.512	0.0004445	0.0001	93.48	T	C	0.004424
9	chr9:6156890:C:T	6156890	T	ADDxSEX	18915	0.245	0.329	0.1286	0.4668	-4.276	1.905e-05	GTF3AP1	T	ADD	18915	3.54	0.2431	2.198	5.7	5.199	2e-07	T	ADD	10148	0.8685	0.2234	0.5605	1.346	-0.6312	0.5279	T	ADD	8767	3.446	0.2439	2.136	5.557	5.073	3.92e-07	0	94.24	T	C	0.004424
18	chr18:31849975:C:G	31849975	G	ADDxSEX	18915	0.1919	0.3799	0.09115	0.404	-4.346	1.387e-05	TRAPPC8	G	ADD	18915	1.743	0.2151	1.144	2.657	2.583	0.009781	G	ADD	10148	0.3393	0.3151	0.1829	0.6292	-3.43	0.0006036	G	ADD	8767	1.718	0.216	1.125	2.623	2.505	0.01224	0	94.45	G	C	0.004451
14	chr14:37005522:T:A	37005522	A	ADDxSEX	18915	0.269	0.3363	0.1391	0.5199	-3.905	9.423e-05	SLC25A21	A	ADD	18915	1.806	0.2189	1.176	2.774	2.7	0.00693	A	ADD	10148	0.6182	0.3187	0.331	1.155	-1.509	0.1314	A	ADD	8767	2.764	0.2778	1.604	4.765	3.66	0.0002525	0.0004	92.03	A	T	0.004505
4	chr4:173793014:T:C	173793014	C	ADDxSEX	18915	0.2454	0.3581	0.1216	0.495	-3.923	8.732e-05	LINC02269	C	ADD	18915	1.542	0.2197	1.002	2.372	1.97	0.04888	C	ADD	10148	0.3706	0.3025	0.2048	0.6705	-3.282	0.001033	C	ADD	8767	1.421	0.232	0.9019	2.24	1.515	0.1298	0.0004	91.95	C	T	0.004505
14	chr14:37008182:T:G	37008182	G	ADDxSEX	18915	0.2621	0.3376	0.1353	0.5079	-3.967	7.284e-05	SLC25A21	G	ADD	18915	1.804	0.2216	1.169	2.785	2.663	0.007738	G	ADD	10148	0.6367	0.3082	0.348	1.165	-1.465	0.143	G	ADD	8767	2.691	0.2773	1.563	4.635	3.57	0.000357	0.0005	91.73	G	T	0.004533
8	chr8:43975544:T:A	43975544	A	ADDxSEX	18915	0.2609	0.3304	0.1365	0.4985	-4.067	4.772e-05	NA	A	ADD	18915	2.498	0.2308	1.589	3.926	3.966	7.31e-05	A	ADD	10148	0.7001	0.2392	0.4381	1.119	-1.491	0.136	A	ADD	8767	2.405	0.2343	1.52	3.807	3.747	0.0001791	0.0002	92.64	A	T	0.004533
1	chr1:96617668:C:T	96617668	T	ADDxSEX	18915	3.988	0.3393	2.051	7.755	4.078	4.548e-05	NDUFS5P2	T	ADD	18915	0.5349	0.2677	0.3165	0.904	-2.337	0.01944	T	ADD	10148	2.156	0.2102	1.428	3.254	3.654	0.0002581	T	ADD	8767	0.5134	0.2683	0.3034	0.8685	-2.485	0.01294	0	94.36	T	C	0.00456
12	chr12:7001493:A:G	7001493	G	ADDxSEX	18915	0.2566	0.3387	0.1321	0.4983	-4.017	5.902e-05	LPCAT3,C1S	G	ADD	18915	1.924	0.2448	1.191	3.109	2.672	0.00753	G	ADD	10148	0.5122	0.2361	0.3224	0.8136	-2.833	0.004606	G	ADD	8767	1.883	0.2455	1.164	3.046	2.577	0.009968	0.0001	93.16	G	A	0.004587
10	chr10:93058824:A:G	93058824	G	ADDxSEX	18915	0.1991	0.4001	0.09091	0.4362	-4.034	5.482e-05	EXOC6	G	ADD	18915	1.247	0.2166	0.8158	1.907	1.02	0.3077	G	ADD	10148	0.2634	0.338	0.1358	0.511	-3.946	7.932e-05	G	ADD	8767	1.225	0.2173	0.8002	1.876	0.9342	0.3502	0.0001	93.17	G	A	0.004614
14	chr14:103358094:A:G	103358094	G	ADDxSEX	18915	0.2444	0.3572	0.1214	0.4923	-3.944	8.014e-05	HMGB3P26	G	ADD	18915	1.355	0.2328	0.8583	2.138	1.304	0.1924	G	ADD	10148	0.3425	0.2728	0.2007	0.5846	-3.928	8.571e-05	G	ADD	8767	1.325	0.2336	0.8385	2.095	1.206	0.2278	0.0002	92.95	G	A	0.004695
2	chr2:144950683:C:T	144950683	T	ADDxSEX	18915	0.2515	0.3385	0.1296	0.4883	-4.078	4.541e-05	TEX41	T	ADD	18915	1.832	0.2037	1.229	2.73	2.972	0.002957	T	ADD	10148	0.4653	0.2721	0.273	0.7931	-2.812	0.004927	T	ADD	8767	1.8	0.2045	1.206	2.688	2.875	0.004044	0.0001	93.67	T	C	0.004723
2	chr2:144988183:G:A	144988183	A	ADDxSEX	18915	0.2515	0.3385	0.1296	0.4883	-4.078	4.541e-05	TEX41	A	ADD	18915	1.832	0.2037	1.229	2.73	2.972	0.002957	A	ADD	10148	0.4653	0.2721	0.273	0.7931	-2.812	0.004927	A	ADD	8767	1.8	0.2045	1.206	2.688	2.875	0.004044	0.0001	93.67	A	G	0.004723
3	chr3:170205770:G:A	170205770	A	ADDxSEX	18915	0.26	0.3206	0.1387	0.4874	-4.202	2.65e-05	PRKCI	A	ADD	18915	2.475	0.2112	1.636	3.744	4.29	1.784e-05	A	ADD	10148	0.6394	0.2428	0.3973	1.029	-1.841	0.06555	A	ADD	8767	2.403	0.212	1.586	3.641	4.136	3.537e-05	0	94.07	A	G	0.004723
16	chr16:735494:C:T	735494	T	ADDxSEX	18915	3.695	0.316	1.989	6.863	4.136	3.536e-05	CIAO3,HAGHL	T	ADD	18915	0.685	0.2441	0.4245	1.105	-1.55	0.1212	T	ADD	10148	2.542	0.2028	1.708	3.783	4.599	4.249e-06	T	ADD	8767	0.6661	0.2448	0.4122	1.076	-1.66	0.09696	0	94.37	T	C	0.00475
8	chr8:5519140:G:A	5519140	A	ADDxSEX	18915	0.2883	0.3176	0.1547	0.5372	-3.917	8.978e-05	RPL23AP54	A	ADD	18915	3.396	0.2449	2.101	5.488	4.992	5.966e-07	A	ADD	10148	1.004	0.205	0.6719	1.5	0.01987	0.9841	A	ADD	8767	3.408	0.2485	2.094	5.547	4.934	8.041e-07	0.0001	93.05	A	G	0.00475
10	chr10:50979104:TAA:T	50979104	T	ADDxSEX	18915	3.368	0.3093	1.837	6.175	3.926	8.622e-05	PRKG1	T	ADD	18915	0.7216	0.2358	0.4545	1.146	-1.383	0.1665	T	ADD	10148	2.525	0.2026	1.697	3.756	4.571	4.849e-06	T	ADD	8767	0.7068	0.2366	0.4445	1.124	-1.467	0.1425	0	94.02	T	TAA	0.004913
13	chr13:40699842:TTTGA:T	40699842	T	ADDxSEX	18915	0.2121	0.3632	0.1041	0.4322	-4.27	1.957e-05	MIR320D1	T	ADD	18915	1.387	0.2238	0.8945	2.151	1.462	0.1437	T	ADD	10148	0.2947	0.2874	0.1678	0.5176	-4.251	2.124e-05	T	ADD	8767	1.367	0.2245	0.8807	2.123	1.394	0.1633	0	94.35	T	TTTGA	0.004913
13	chr13:40753626:C:T	40753626	T	ADDxSEX	18915	0.2362	0.3621	0.1161	0.4802	-3.986	6.73e-05	MRPS31	T	ADD	18915	1.304	0.2209	0.8457	2.01	1.201	0.2297	T	ADD	10148	0.3093	0.2882	0.1758	0.5441	-4.072	4.671e-05	T	ADD	8767	1.287	0.2217	0.8332	1.987	1.137	0.2557	0.0001	93.5	T	C	0.004913
7	chr7:148767893:A:G	148767893	G	ADDxSEX	18915	3.441	0.3123	1.865	6.346	3.956	7.623e-05	CUL1	G	ADD	18915	0.6607	0.2459	0.4081	1.07	-1.685	0.09191	G	ADD	10148	2.389	0.1955	1.628	3.505	4.454	8.442e-06	G	ADD	8767	0.6476	0.2468	0.3993	1.051	-1.76	0.07837	0	94.18	G	A	0.00494
17	chr17:75577277:A:G	75577277	G	ADDxSEX	18915	0.2397	0.3654	0.1171	0.4906	-3.909	9.272e-05	LLGL2	G	ADD	18915	1.247	0.2108	0.8249	1.885	1.047	0.295	G	ADD	10148	0.3384	0.3038	0.1866	0.6138	-3.566	0.0003621	G	ADD	8767	1.27	0.2308	0.8078	1.996	1.035	0.3007	0.0005	91.68	G	A	0.004967
12	chr12:43997046:G:A	43997046	A	ADDxSEX	18915	0.2601	0.3333	0.1354	0.4999	-4.041	5.334e-05	TMEM117	A	ADD	18915	1.649	0.2232	1.065	2.554	2.241	0.02499	A	ADD	10148	0.4324	0.2491	0.2654	0.7045	-3.367	0.0007612	A	ADD	8767	1.66	0.2246	1.069	2.578	2.258	0.02395	0.0001	93.78	A	G	0.004994
4	chr4:85180306:CTT:C	85180306	C	ADDxSEX	18915	0.2359	0.3246	0.1249	0.4457	-4.45	8.587e-06	NA	C	ADD	18915	1.98	0.2208	1.284	3.052	3.093	0.001981	C	ADD	10148	0.4703	0.2395	0.2941	0.752	-3.15	0.001631	C	ADD	8767	1.933	0.2215	1.252	2.984	2.976	0.002922	0	94.67	C	CTT	0.004994
1	chr1:222429018:G:A	222429018	A	ADDxSEX	18915	0.2713	0.3149	0.1463	0.5028	-4.143	3.423e-05	CICP13	A	ADD	18915	2.013	0.2229	1.301	3.116	3.139	0.001697	A	ADD	10148	0.5458	0.2242	0.3517	0.847	-2.701	0.006921	A	ADD	8767	1.986	0.2239	1.28	3.08	3.064	0.002185	0	93.98	A	G	0.005048
14	chr14:57441576:T:C	57441576	C	ADDxSEX	18915	0.2708	0.3334	0.1409	0.5205	-3.918	8.919e-05	NAA30	C	ADD	18915	1.421	0.1961	0.9674	2.086	1.791	0.07328	C	ADD	10148	0.4042	0.3448	0.2056	0.7945	-2.627	0.008611	C	ADD	8767	2.14	0.261	1.283	3.569	2.914	0.003567	0.0001	93.27	C	T	0.005048
17	chr17:57068937:G:A	57068937	A	ADDxSEX	18915	0.1766	0.3922	0.08185	0.3809	-4.421	9.835e-06	AKAP1-DT	A	ADD	18915	1.201	0.2309	0.7636	1.888	0.7922	0.4283	A	ADD	10148	0.202	0.3306	0.1057	0.3861	-4.839	1.305e-06	A	ADD	8767	1.178	0.2337	0.7451	1.863	0.7012	0.4831	0	94.73	A	G	0.005048
1	chr1:222448467:T:C	222448467	C	ADDxSEX	18915	0.2786	0.3124	0.151	0.5139	-4.091	4.294e-05	CICP13	C	ADD	18915	2.013	0.2229	1.301	3.116	3.139	0.001695	C	ADD	10148	0.5602	0.2207	0.3635	0.8635	-2.625	0.008662	C	ADD	8767	1.986	0.2239	1.28	3.08	3.064	0.002185	0.0001	93.83	C	T	0.005103
18	chr18:48787301:C:T	48787301	T	ADDxSEX	18915	0.2396	0.3661	0.1169	0.4911	-3.902	9.537e-05	CTIF	T	ADD	18915	1.185	0.2168	0.7746	1.812	0.7816	0.4345	T	ADD	10148	0.2954	0.2965	0.1652	0.5282	-4.113	3.912e-05	T	ADD	8767	1.174	0.2176	0.7663	1.798	0.7369	0.4612	0.0002	92.9	T	C	0.005103
4	chr4:85226101:A:T	85226101	T	ADDxSEX	18915	0.2783	0.3139	0.1504	0.5148	-4.075	4.596e-05	NA	T	ADD	18915	1.886	0.2179	1.23	2.891	2.911	0.003601	T	ADD	10148	0.5295	0.2275	0.339	0.8271	-2.794	0.005199	T	ADD	8767	1.839	0.2186	1.198	2.823	2.787	0.005316	0.0001	93.58	T	A	0.005157
14	chr14:57441919:C:T	57441919	T	ADDxSEX	18915	0.2548	0.3327	0.1328	0.4892	-4.109	3.978e-05	NAA30	T	ADD	18915	1.42	0.1961	0.9671	2.086	1.789	0.07356	T	ADD	10148	0.3854	0.3435	0.1966	0.7556	-2.776	0.005505	T	ADD	8767	2.14	0.261	1.283	3.569	2.914	0.003567	0.0001	93.67	T	C	0.005184
14	chr14:57441966:A:G	57441966	G	ADDxSEX	18915	0.2548	0.3327	0.1328	0.4892	-4.109	3.978e-05	NAA30	G	ADD	18915	1.42	0.1961	0.9671	2.086	1.789	0.07356	G	ADD	10148	0.3854	0.3435	0.1966	0.7556	-2.776	0.005505	G	ADD	8767	2.14	0.261	1.283	3.569	2.914	0.003567	0.0001	93.67	G	A	0.005184
14	chr14:57442422:A:G	57442422	G	ADDxSEX	18915	0.2548	0.3327	0.1328	0.4892	-4.109	3.978e-05	NAA30	G	ADD	18915	1.42	0.1961	0.9671	2.086	1.789	0.07356	G	ADD	10148	0.3854	0.3435	0.1966	0.7556	-2.776	0.005505	G	ADD	8767	2.14	0.261	1.283	3.569	2.914	0.003567	0.0001	93.67	G	A	0.005184
14	chr14:57442626:A:T	57442626	T	ADDxSEX	18915	0.2548	0.3327	0.1328	0.4892	-4.109	3.978e-05	CCDC198	T	ADD	18915	1.42	0.1961	0.9671	2.086	1.789	0.07356	T	ADD	10148	0.3854	0.3435	0.1966	0.7556	-2.776	0.005505	T	ADD	8767	2.14	0.261	1.283	3.569	2.914	0.003567	0.0001	93.67	T	A	0.005184
14	chr14:57442702:G:A	57442702	A	ADDxSEX	18915	0.2548	0.3327	0.1328	0.4892	-4.109	3.978e-05	CCDC198	A	ADD	18915	1.42	0.1961	0.9671	2.086	1.789	0.07356	A	ADD	10148	0.3854	0.3435	0.1966	0.7556	-2.776	0.005505	A	ADD	8767	2.14	0.261	1.283	3.569	2.914	0.003567	0.0001	93.67	A	G	0.005184
14	chr14:57442873:G:C	57442873	C	ADDxSEX	18915	0.2548	0.3327	0.1328	0.4892	-4.109	3.978e-05	CCDC198	C	ADD	18915	1.42	0.1961	0.9671	2.086	1.789	0.07356	C	ADD	10148	0.3854	0.3435	0.1966	0.7556	-2.776	0.005505	C	ADD	8767	2.14	0.261	1.283	3.569	2.914	0.003567	0.0001	93.67	C	G	0.005184
14	chr14:57443049:C:T	57443049	T	ADDxSEX	18915	0.2548	0.3327	0.1328	0.4892	-4.109	3.978e-05	CCDC198	T	ADD	18915	1.42	0.1961	0.9671	2.086	1.789	0.07356	T	ADD	10148	0.3854	0.3435	0.1966	0.7556	-2.776	0.005505	T	ADD	8767	2.14	0.261	1.283	3.569	2.914	0.003567	0.0001	93.67	T	C	0.005184
14	chr14:57443056:C:T	57443056	T	ADDxSEX	18915	0.2548	0.3327	0.1328	0.4892	-4.109	3.978e-05	CCDC198	T	ADD	18915	1.42	0.1961	0.9671	2.086	1.789	0.07356	T	ADD	10148	0.3854	0.3435	0.1966	0.7556	-2.776	0.005505	T	ADD	8767	2.14	0.261	1.283	3.569	2.914	0.003567	0.0001	93.67	T	C	0.005184
14	chr14:57443059:C:A	57443059	A	ADDxSEX	18915	0.2548	0.3327	0.1328	0.4892	-4.109	3.978e-05	CCDC198	A	ADD	18915	1.42	0.1961	0.9671	2.086	1.789	0.07356	A	ADD	10148	0.3854	0.3435	0.1966	0.7556	-2.776	0.005505	A	ADD	8767	2.14	0.261	1.283	3.569	2.914	0.003567	0.0001	93.67	A	C	0.005184
14	chr14:57443325:A:G	57443325	G	ADDxSEX	18915	0.2548	0.3327	0.1328	0.4892	-4.109	3.978e-05	CCDC198	G	ADD	18915	1.42	0.1961	0.9671	2.086	1.789	0.07356	G	ADD	10148	0.3854	0.3435	0.1966	0.7556	-2.776	0.005505	G	ADD	8767	2.14	0.261	1.283	3.569	2.914	0.003567	0.0001	93.67	G	A	0.005184
14	chr14:57443550:A:G	57443550	G	ADDxSEX	18915	0.2548	0.3327	0.1328	0.4892	-4.109	3.978e-05	CCDC198	G	ADD	18915	1.42	0.1961	0.9671	2.086	1.789	0.07356	G	ADD	10148	0.3854	0.3435	0.1966	0.7556	-2.776	0.005505	G	ADD	8767	2.14	0.261	1.283	3.569	2.914	0.003567	0.0001	93.67	G	A	0.005184
14	chr14:57443744:C:T	57443744	T	ADDxSEX	18915	0.2548	0.3327	0.1328	0.4892	-4.109	3.978e-05	CCDC198	T	ADD	18915	1.42	0.1961	0.9671	2.086	1.789	0.07356	T	ADD	10148	0.3854	0.3435	0.1966	0.7556	-2.776	0.005505	T	ADD	8767	2.14	0.261	1.283	3.569	2.914	0.003567	0.0001	93.67	T	C	0.005184
14	chr14:57443931:G:C	57443931	C	ADDxSEX	18915	0.2548	0.3327	0.1328	0.4892	-4.109	3.978e-05	CCDC198	C	ADD	18915	1.42	0.1961	0.9671	2.086	1.789	0.07356	C	ADD	10148	0.3854	0.3435	0.1966	0.7556	-2.776	0.005505	C	ADD	8767	2.14	0.261	1.283	3.569	2.914	0.003567	0.0001	93.67	C	G	0.005184
16	chr16:720846:G:A	720846	A	ADDxSEX	18915	3.562	0.3016	1.972	6.433	4.212	2.53e-05	ANTKMT	A	ADD	18915	0.687	0.2297	0.4379	1.078	-1.634	0.1023	A	ADD	10148	2.459	0.1976	1.669	3.622	4.553	5.279e-06	A	ADD	8767	0.6669	0.2305	0.4245	1.048	-1.758	0.07879	0	94.59	A	G	0.005184
4	chr4:61747134:T:C	61747134	C	ADDxSEX	18915	3.348	0.3069	1.834	6.11	3.937	8.259e-05	ADGRL3	C	ADD	18915	0.8551	0.2417	0.5324	1.373	-0.6478	0.5171	C	ADD	10148	2.911	0.1913	2.001	4.234	5.585	2.332e-08	C	ADD	8767	0.8224	0.2424	0.5114	1.323	-0.8064	0.42	0	94.03	C	T	0.005184
14	chr14:57442266:G:A	57442266	A	ADDxSEX	18915	0.2591	0.3323	0.1351	0.4969	-4.065	4.802e-05	NAA30	A	ADD	18915	1.397	0.1953	0.9528	2.049	1.712	0.08684	A	ADD	10148	0.3854	0.3435	0.1966	0.7556	-2.776	0.005505	A	ADD	8767	2.062	0.2587	1.242	3.424	2.797	0.005155	0.0001	93.43	A	G	0.005211
14	chr14:57445102:T:C	57445102	C	ADDxSEX	18915	0.2494	0.3321	0.1301	0.4782	-4.181	2.9e-05	CCDC198	C	ADD	18915	1.451	0.195	0.9903	2.127	1.91	0.05615	C	ADD	10148	0.3854	0.3435	0.1966	0.7556	-2.776	0.005505	C	ADD	8767	2.144	0.2613	1.285	3.578	2.92	0.003504	0.0001	93.68	C	T	0.005211
4	chr4:85268620:T:C	85268620	C	ADDxSEX	18915	0.2581	0.3155	0.1391	0.479	-4.293	1.765e-05	NA	C	ADD	18915	1.93	0.2168	1.262	2.952	3.034	0.002415	C	ADD	10148	0.5028	0.2309	0.3198	0.7906	-2.978	0.002903	C	ADD	8767	1.887	0.2174	1.232	2.889	2.919	0.003509	0	94.25	C	T	0.005211
7	chr7:112778768:TTGA:T	112778768	T	ADDxSEX	18915	0.2921	0.3044	0.1608	0.5304	-4.043	5.272e-05	TMEM168,LINC03076	T	ADD	18915	2.517	0.2238	1.623	3.902	4.124	3.722e-05	T	ADD	10148	0.7369	0.2084	0.4898	1.109	-1.465	0.1431	T	ADD	8767	2.456	0.2245	1.582	3.814	4.002	6.268e-05	0.0001	93.53	T	TTGA	0.005211
14	chr14:57443079:C:T	57443079	T	ADDxSEX	18915	0.2645	0.3265	0.1395	0.5016	-4.073	4.643e-05	CCDC198	T	ADD	18915	1.452	0.195	0.9904	2.127	1.911	0.05604	T	ADD	10148	0.4231	0.3322	0.2206	0.8112	-2.59	0.009604	T	ADD	8767	2.207	0.259	1.328	3.666	3.057	0.002239	0.0001	93.5	T	C	0.005238
4	chr4:85361617:C:T	85361617	T	ADDxSEX	18915	0.2936	0.3083	0.1605	0.5373	-3.975	7.042e-05	NA	T	ADD	18915	1.931	0.2168	1.263	2.954	3.036	0.002395	T	ADD	10148	0.5727	0.2209	0.3715	0.8829	-2.524	0.01161	T	ADD	8767	1.87	0.2173	1.221	2.863	2.88	0.003981	0.0001	93.14	T	C	0.005265
14	chr14:57444317:G:A	57444317	A	ADDxSEX	18915	0.2813	0.3197	0.1503	0.5264	-3.967	7.275e-05	CCDC198	A	ADD	18915	1.428	0.1942	0.9758	2.089	1.834	0.06669	A	ADD	10148	0.4515	0.3178	0.2422	0.8417	-2.502	0.01233	A	ADD	8767	2.217	0.2599	1.332	3.689	3.063	0.00219	0.0001	93.34	A	G	0.00532
14	chr14:57445789:G:A	57445789	A	ADDxSEX	18915	0.2476	0.3298	0.1297	0.4725	-4.233	2.304e-05	CCDC198	A	ADD	18915	1.412	0.1917	0.9695	2.055	1.799	0.07209	A	ADD	10148	0.3703	0.3423	0.1893	0.7242	-2.903	0.003701	A	ADD	8767	2.055	0.2518	1.255	3.367	2.86	0.00423	0.0001	93.85	A	G	0.005401
17	chr17:55893381:C:G	55893381	G	ADDxSEX	18915	0.23	0.353	0.1151	0.4594	-4.164	3.132e-05	ANKFN1	G	ADD	18915	1.167	0.2075	0.7772	1.753	0.7454	0.456	G	ADD	10148	0.3527	0.3086	0.1926	0.6457	-3.377	0.0007324	G	ADD	8767	1.134	0.2654	0.6744	1.908	0.4754	0.6345	0.0041	87.85	G	C	0.005428
17	chr17:17183570:A:G	17183570	G	ADDxSEX	18915	0.2206	0.3854	0.1037	0.4695	-3.922	8.788e-05	MPRIP	G	ADD	18915	0.9165	0.2189	0.5968	1.407	-0.3986	0.6902	G	ADD	10148	0.231	0.3198	0.1234	0.4324	-4.581	4.617e-06	G	ADD	8767	0.884	0.23	0.5633	1.387	-0.5361	0.5919	0.0007	91.38	G	A	0.005483
17	chr17:17187220:C:T	17187220	T	ADDxSEX	18915	0.2206	0.3854	0.1037	0.4695	-3.922	8.788e-05	MPRIP	T	ADD	18915	0.9165	0.2189	0.5968	1.407	-0.3986	0.6902	T	ADD	10148	0.231	0.3198	0.1234	0.4324	-4.581	4.617e-06	T	ADD	8767	0.884	0.23	0.5633	1.387	-0.5361	0.5919	0.0007	91.38	T	C	0.005483
17	chr17:17187262:T:C	17187262	C	ADDxSEX	18915	0.2206	0.3854	0.1037	0.4695	-3.922	8.788e-05	MPRIP	C	ADD	18915	0.9165	0.2189	0.5968	1.407	-0.3986	0.6902	C	ADD	10148	0.231	0.3198	0.1234	0.4324	-4.581	4.617e-06	C	ADD	8767	0.884	0.23	0.5633	1.387	-0.5361	0.5919	0.0007	91.38	C	T	0.005483
17	chr17:17187328:G:A	17187328	A	ADDxSEX	18915	0.2206	0.3854	0.1037	0.4695	-3.922	8.788e-05	MPRIP	A	ADD	18915	0.9165	0.2189	0.5968	1.407	-0.3986	0.6902	A	ADD	10148	0.231	0.3198	0.1234	0.4324	-4.581	4.617e-06	A	ADD	8767	0.884	0.23	0.5633	1.387	-0.5361	0.5919	0.0007	91.38	A	G	0.005483
17	chr17:17187517:G:A	17187517	A	ADDxSEX	18915	0.2206	0.3854	0.1037	0.4695	-3.922	8.788e-05	MPRIP	A	ADD	18915	0.9165	0.2189	0.5968	1.407	-0.3986	0.6902	A	ADD	10148	0.231	0.3198	0.1234	0.4324	-4.581	4.617e-06	A	ADD	8767	0.884	0.23	0.5633	1.387	-0.5361	0.5919	0.0007	91.38	A	G	0.005483
17	chr17:17188641:T:C	17188641	C	ADDxSEX	18915	0.2206	0.3854	0.1037	0.4695	-3.922	8.788e-05	MPRIP	C	ADD	18915	0.9165	0.2189	0.5968	1.407	-0.3986	0.6902	C	ADD	10148	0.231	0.3198	0.1234	0.4324	-4.581	4.617e-06	C	ADD	8767	0.884	0.23	0.5633	1.387	-0.5361	0.5919	0.0007	91.38	C	T	0.005483
17	chr17:17188708:C:T	17188708	T	ADDxSEX	18915	0.2206	0.3854	0.1037	0.4695	-3.922	8.788e-05	MPRIP	T	ADD	18915	0.9165	0.2189	0.5968	1.407	-0.3986	0.6902	T	ADD	10148	0.231	0.3198	0.1234	0.4324	-4.581	4.617e-06	T	ADD	8767	0.884	0.23	0.5633	1.387	-0.5361	0.5919	0.0007	91.38	T	C	0.005483
14	chr14:57456360:T:C	57456360	C	ADDxSEX	18915	0.2689	0.3183	0.1441	0.5018	-4.127	3.679e-05	CCDC198	C	ADD	18915	1.442	0.1907	0.992	2.095	1.918	0.05515	C	ADD	10148	0.4246	0.3303	0.2222	0.8111	-2.594	0.009486	C	ADD	8767	1.976	0.2482	1.215	3.214	2.745	0.006049	0.0002	92.78	C	T	0.00551
14	chr14:57459610:A:G	57459610	G	ADDxSEX	18915	0.2689	0.3183	0.1441	0.5018	-4.127	3.679e-05	CCDC198	G	ADD	18915	1.442	0.1907	0.992	2.095	1.918	0.05515	G	ADD	10148	0.4246	0.3303	0.2222	0.8111	-2.594	0.009486	G	ADD	8767	1.976	0.2482	1.215	3.214	2.745	0.006049	0.0002	92.78	G	A	0.00551
14	chr14:57460227:C:T	57460227	T	ADDxSEX	18915	0.2617	0.3186	0.1402	0.4887	-4.208	2.582e-05	CCDC198	T	ADD	18915	1.465	0.1915	1.006	2.132	1.993	0.04624	T	ADD	10148	0.4172	0.3294	0.2187	0.7957	-2.654	0.007958	T	ADD	8767	2.036	0.2494	1.249	3.319	2.85	0.004369	0.0001	93.21	T	C	0.00551
14	chr14:57460665:T:A	57460665	A	ADDxSEX	18915	0.2617	0.3186	0.1402	0.4887	-4.208	2.582e-05	CCDC198	A	ADD	18915	1.465	0.1915	1.006	2.132	1.993	0.04624	A	ADD	10148	0.4172	0.3294	0.2187	0.7957	-2.654	0.007958	A	ADD	8767	2.036	0.2494	1.249	3.319	2.85	0.004369	0.0001	93.21	A	T	0.00551
17	chr17:17167291:C:T	17167291	T	ADDxSEX	18915	0.2185	0.3852	0.1027	0.4648	-3.949	7.858e-05	MPRIP	T	ADD	18915	0.9164	0.2189	0.5967	1.407	-0.3991	0.6898	T	ADD	10148	0.2286	0.3196	0.1222	0.4277	-4.617	3.893e-06	T	ADD	8767	0.884	0.23	0.5633	1.387	-0.5361	0.5919	0.0006	91.52	T	C	0.00551
17	chr17:17169439:C:G	17169439	G	ADDxSEX	18915	0.2185	0.3852	0.1027	0.4648	-3.949	7.858e-05	MPRIP	G	ADD	18915	0.9164	0.2189	0.5967	1.407	-0.3991	0.6898	G	ADD	10148	0.2286	0.3196	0.1222	0.4277	-4.617	3.893e-06	G	ADD	8767	0.884	0.23	0.5633	1.387	-0.5361	0.5919	0.0006	91.52	G	C	0.00551
17	chr17:17171200:G:A	17171200	A	ADDxSEX	18915	0.2185	0.3852	0.1027	0.4648	-3.949	7.858e-05	MPRIP	A	ADD	18915	0.9164	0.2189	0.5967	1.407	-0.3991	0.6898	A	ADD	10148	0.2286	0.3196	0.1222	0.4277	-4.617	3.893e-06	A	ADD	8767	0.884	0.23	0.5633	1.387	-0.5361	0.5919	0.0006	91.52	A	G	0.00551
17	chr17:17173804:A:G	17173804	G	ADDxSEX	18915	0.2185	0.3852	0.1027	0.4648	-3.949	7.858e-05	MPRIP	G	ADD	18915	0.9164	0.2189	0.5967	1.407	-0.3991	0.6898	G	ADD	10148	0.2286	0.3196	0.1222	0.4277	-4.617	3.893e-06	G	ADD	8767	0.884	0.23	0.5633	1.387	-0.5361	0.5919	0.0006	91.52	G	A	0.00551
17	chr17:17174359:G:A	17174359	A	ADDxSEX	18915	0.2185	0.3852	0.1027	0.4648	-3.949	7.858e-05	MPRIP	A	ADD	18915	0.9164	0.2189	0.5967	1.407	-0.3991	0.6898	A	ADD	10148	0.2286	0.3196	0.1222	0.4277	-4.617	3.893e-06	A	ADD	8767	0.884	0.23	0.5633	1.387	-0.5361	0.5919	0.0006	91.52	A	G	0.00551
17	chr17:17175058:C:T	17175058	T	ADDxSEX	18915	0.2185	0.3852	0.1027	0.4648	-3.949	7.858e-05	MPRIP	T	ADD	18915	0.9164	0.2189	0.5967	1.407	-0.3991	0.6898	T	ADD	10148	0.2286	0.3196	0.1222	0.4277	-4.617	3.893e-06	T	ADD	8767	0.884	0.23	0.5633	1.387	-0.5361	0.5919	0.0006	91.52	T	C	0.00551
17	chr17:17175939:G:A	17175939	A	ADDxSEX	18915	0.2185	0.3852	0.1027	0.4648	-3.949	7.858e-05	MPRIP	A	ADD	18915	0.9164	0.2189	0.5967	1.407	-0.3991	0.6898	A	ADD	10148	0.2286	0.3196	0.1222	0.4277	-4.617	3.893e-06	A	ADD	8767	0.884	0.23	0.5633	1.387	-0.5361	0.5919	0.0006	91.52	A	G	0.00551
17	chr17:17179669:G:A	17179669	A	ADDxSEX	18915	0.2185	0.3852	0.1027	0.4648	-3.949	7.858e-05	MPRIP	A	ADD	18915	0.9164	0.2189	0.5967	1.407	-0.3991	0.6898	A	ADD	10148	0.2286	0.3196	0.1222	0.4277	-4.617	3.893e-06	A	ADD	8767	0.884	0.23	0.5633	1.387	-0.5361	0.5919	0.0006	91.52	A	G	0.00551
17	chr17:17182461:GCACT:G	17182461	G	ADDxSEX	18915	0.2185	0.3852	0.1027	0.4648	-3.949	7.858e-05	MPRIP	G	ADD	18915	0.9164	0.2189	0.5967	1.407	-0.3991	0.6898	G	ADD	10148	0.2286	0.3196	0.1222	0.4277	-4.617	3.893e-06	G	ADD	8767	0.884	0.23	0.5633	1.387	-0.5361	0.5919	0.0006	91.52	G	GCACT	0.00551
17	chr17:17182475:C:G	17182475	G	ADDxSEX	18915	0.2185	0.3852	0.1027	0.4648	-3.949	7.858e-05	MPRIP	G	ADD	18915	0.9164	0.2189	0.5967	1.407	-0.3991	0.6898	G	ADD	10148	0.2286	0.3196	0.1222	0.4277	-4.617	3.893e-06	G	ADD	8767	0.884	0.23	0.5633	1.387	-0.5361	0.5919	0.0006	91.52	G	C	0.00551
17	chr17:17182671:CT:C	17182671	C	ADDxSEX	18915	0.2185	0.3852	0.1027	0.4648	-3.949	7.858e-05	MPRIP	C	ADD	18915	0.9164	0.2189	0.5967	1.407	-0.3991	0.6898	C	ADD	10148	0.2286	0.3196	0.1222	0.4277	-4.617	3.893e-06	C	ADD	8767	0.884	0.23	0.5633	1.387	-0.5361	0.5919	0.0006	91.52	C	CT	0.00551
14	chr14:57458174:A:G	57458174	G	ADDxSEX	18915	0.2731	0.3178	0.1465	0.5092	-4.083	4.441e-05	CCDC198	G	ADD	18915	1.419	0.19	0.9779	2.059	1.842	0.06545	G	ADD	10148	0.4246	0.3303	0.2222	0.8111	-2.594	0.009486	G	ADD	8767	1.921	0.247	1.184	3.118	2.644	0.00819	0.0003	92.53	G	A	0.005537
14	chr14:57459428:C:T	57459428	T	ADDxSEX	18915	0.2834	0.3136	0.1533	0.524	-4.021	5.8e-05	CCDC198	T	ADD	18915	1.442	0.1907	0.9921	2.095	1.918	0.05507	T	ADD	10148	0.4713	0.3213	0.251	0.8847	-2.341	0.01922	T	ADD	8767	1.976	0.2482	1.215	3.214	2.745	0.006049	0.0004	91.98	T	C	0.005537
17	chr17:17122314:G:A	17122314	A	ADDxSEX	18915	0.2219	0.385	0.1043	0.4719	-3.911	9.192e-05	MPRIP	A	ADD	18915	0.9021	0.2184	0.588	1.384	-0.4719	0.637	A	ADD	10148	0.2286	0.3196	0.1222	0.4277	-4.617	3.893e-06	A	ADD	8767	0.8692	0.2294	0.5544	1.363	-0.6107	0.5414	0.0007	91.32	A	G	0.005537
17	chr17:17127483:G:A	17127483	A	ADDxSEX	18915	0.2219	0.385	0.1043	0.4719	-3.911	9.192e-05	MPRIP	A	ADD	18915	0.9021	0.2184	0.588	1.384	-0.4719	0.637	A	ADD	10148	0.2286	0.3196	0.1222	0.4277	-4.617	3.893e-06	A	ADD	8767	0.8692	0.2294	0.5544	1.363	-0.6107	0.5414	0.0007	91.32	A	G	0.005537
17	chr17:17129194:G:A	17129194	A	ADDxSEX	18915	0.2219	0.385	0.1043	0.4719	-3.911	9.192e-05	MPRIP	A	ADD	18915	0.9021	0.2184	0.588	1.384	-0.4719	0.637	A	ADD	10148	0.2286	0.3196	0.1222	0.4277	-4.617	3.893e-06	A	ADD	8767	0.8692	0.2294	0.5544	1.363	-0.6107	0.5414	0.0007	91.32	A	G	0.005537
17	chr17:17132513:G:A	17132513	A	ADDxSEX	18915	0.2219	0.385	0.1043	0.4719	-3.911	9.192e-05	MPRIP	A	ADD	18915	0.9021	0.2184	0.588	1.384	-0.4719	0.637	A	ADD	10148	0.2286	0.3196	0.1222	0.4277	-4.617	3.893e-06	A	ADD	8767	0.8692	0.2294	0.5544	1.363	-0.6107	0.5414	0.0007	91.32	A	G	0.005537
17	chr17:17132759:TG:T	17132759	T	ADDxSEX	18915	0.2219	0.385	0.1043	0.4719	-3.911	9.192e-05	MPRIP	T	ADD	18915	0.9021	0.2184	0.588	1.384	-0.4719	0.637	T	ADD	10148	0.2286	0.3196	0.1222	0.4277	-4.617	3.893e-06	T	ADD	8767	0.8692	0.2294	0.5544	1.363	-0.6107	0.5414	0.0007	91.32	T	TG	0.005537
17	chr17:17132917:A:G	17132917	G	ADDxSEX	18915	0.2219	0.385	0.1043	0.4719	-3.911	9.192e-05	MPRIP	G	ADD	18915	0.9021	0.2184	0.588	1.384	-0.4719	0.637	G	ADD	10148	0.2286	0.3196	0.1222	0.4277	-4.617	3.893e-06	G	ADD	8767	0.8692	0.2294	0.5544	1.363	-0.6107	0.5414	0.0007	91.32	G	A	0.005537
17	chr17:17138575:T:G	17138575	G	ADDxSEX	18915	0.2219	0.385	0.1043	0.4719	-3.911	9.192e-05	MPRIP	G	ADD	18915	0.9021	0.2184	0.588	1.384	-0.4719	0.637	G	ADD	10148	0.2286	0.3196	0.1222	0.4277	-4.617	3.893e-06	G	ADD	8767	0.8692	0.2294	0.5544	1.363	-0.6107	0.5414	0.0007	91.32	G	T	0.005537
17	chr17:17139209:T:G	17139209	G	ADDxSEX	18915	0.2219	0.385	0.1043	0.4719	-3.911	9.192e-05	MPRIP	G	ADD	18915	0.9021	0.2184	0.588	1.384	-0.4719	0.637	G	ADD	10148	0.2286	0.3196	0.1222	0.4277	-4.617	3.893e-06	G	ADD	8767	0.8692	0.2294	0.5544	1.363	-0.6107	0.5414	0.0007	91.32	G	T	0.005537
17	chr17:17139236:C:T	17139236	T	ADDxSEX	18915	0.2219	0.385	0.1043	0.4719	-3.911	9.192e-05	MPRIP	T	ADD	18915	0.9021	0.2184	0.588	1.384	-0.4719	0.637	T	ADD	10148	0.2286	0.3196	0.1222	0.4277	-4.617	3.893e-06	T	ADD	8767	0.8692	0.2294	0.5544	1.363	-0.6107	0.5414	0.0007	91.32	T	C	0.005537
17	chr17:17141053:T:C	17141053	C	ADDxSEX	18915	0.2219	0.385	0.1043	0.4719	-3.911	9.192e-05	MPRIP	C	ADD	18915	0.9021	0.2184	0.588	1.384	-0.4719	0.637	C	ADD	10148	0.2286	0.3196	0.1222	0.4277	-4.617	3.893e-06	C	ADD	8767	0.8692	0.2294	0.5544	1.363	-0.6107	0.5414	0.0007	91.32	C	T	0.005537
17	chr17:17141256:A:C	17141256	C	ADDxSEX	18915	0.2219	0.385	0.1043	0.4719	-3.911	9.192e-05	MPRIP	C	ADD	18915	0.9021	0.2184	0.588	1.384	-0.4719	0.637	C	ADD	10148	0.2286	0.3196	0.1222	0.4277	-4.617	3.893e-06	C	ADD	8767	0.8692	0.2294	0.5544	1.363	-0.6107	0.5414	0.0007	91.32	C	A	0.005537
17	chr17:17142841:C:A	17142841	A	ADDxSEX	18915	0.2219	0.385	0.1043	0.4719	-3.911	9.192e-05	MPRIP	A	ADD	18915	0.9021	0.2184	0.588	1.384	-0.4719	0.637	A	ADD	10148	0.2286	0.3196	0.1222	0.4277	-4.617	3.893e-06	A	ADD	8767	0.8692	0.2294	0.5544	1.363	-0.6107	0.5414	0.0007	91.32	A	C	0.005537
17	chr17:17145168:T:C	17145168	C	ADDxSEX	18915	0.2219	0.385	0.1043	0.4719	-3.911	9.192e-05	MPRIP	C	ADD	18915	0.9021	0.2184	0.588	1.384	-0.4719	0.637	C	ADD	10148	0.2286	0.3196	0.1222	0.4277	-4.617	3.893e-06	C	ADD	8767	0.8692	0.2294	0.5544	1.363	-0.6107	0.5414	0.0007	91.32	C	T	0.005537
17	chr17:17145917:C:A	17145917	A	ADDxSEX	18915	0.2219	0.385	0.1043	0.4719	-3.911	9.192e-05	MPRIP	A	ADD	18915	0.9021	0.2184	0.588	1.384	-0.4719	0.637	A	ADD	10148	0.2286	0.3196	0.1222	0.4277	-4.617	3.893e-06	A	ADD	8767	0.8692	0.2294	0.5544	1.363	-0.6107	0.5414	0.0007	91.32	A	C	0.005537
17	chr17:17146819:T:C	17146819	C	ADDxSEX	18915	0.2219	0.385	0.1043	0.4719	-3.911	9.192e-05	MPRIP	C	ADD	18915	0.9021	0.2184	0.588	1.384	-0.4719	0.637	C	ADD	10148	0.2286	0.3196	0.1222	0.4277	-4.617	3.893e-06	C	ADD	8767	0.8692	0.2294	0.5544	1.363	-0.6107	0.5414	0.0007	91.32	C	T	0.005537
17	chr17:17154048:CTG:C	17154048	C	ADDxSEX	18915	0.2219	0.385	0.1043	0.4719	-3.911	9.192e-05	MPRIP	C	ADD	18915	0.9021	0.2184	0.588	1.384	-0.4719	0.637	C	ADD	10148	0.2286	0.3196	0.1222	0.4277	-4.617	3.893e-06	C	ADD	8767	0.8692	0.2294	0.5544	1.363	-0.6107	0.5414	0.0007	91.32	C	CTG	0.005537
17	chr17:17155949:T:A	17155949	A	ADDxSEX	18915	0.2219	0.385	0.1043	0.4719	-3.911	9.192e-05	MPRIP	A	ADD	18915	0.9021	0.2184	0.588	1.384	-0.4719	0.637	A	ADD	10148	0.2286	0.3196	0.1222	0.4277	-4.617	3.893e-06	A	ADD	8767	0.8692	0.2294	0.5544	1.363	-0.6107	0.5414	0.0007	91.32	A	T	0.005537
17	chr17:17156369:TA:T	17156369	T	ADDxSEX	18915	0.2219	0.385	0.1043	0.4719	-3.911	9.192e-05	MPRIP	T	ADD	18915	0.9021	0.2184	0.588	1.384	-0.4719	0.637	T	ADD	10148	0.2286	0.3196	0.1222	0.4277	-4.617	3.893e-06	T	ADD	8767	0.8692	0.2294	0.5544	1.363	-0.6107	0.5414	0.0007	91.32	T	TA	0.005537
17	chr17:17156371:G:C	17156371	C	ADDxSEX	18915	0.2219	0.385	0.1043	0.4719	-3.911	9.192e-05	MPRIP	C	ADD	18915	0.9021	0.2184	0.588	1.384	-0.4719	0.637	C	ADD	10148	0.2286	0.3196	0.1222	0.4277	-4.617	3.893e-06	C	ADD	8767	0.8692	0.2294	0.5544	1.363	-0.6107	0.5414	0.0007	91.32	C	G	0.005537
17	chr17:17159290:C:T	17159290	T	ADDxSEX	18915	0.2219	0.385	0.1043	0.4719	-3.911	9.192e-05	MPRIP	T	ADD	18915	0.9021	0.2184	0.588	1.384	-0.4719	0.637	T	ADD	10148	0.2286	0.3196	0.1222	0.4277	-4.617	3.893e-06	T	ADD	8767	0.8692	0.2294	0.5544	1.363	-0.6107	0.5414	0.0007	91.32	T	C	0.005537
17	chr17:17167869:C:T	17167869	T	ADDxSEX	18915	0.2117	0.3839	0.09976	0.4492	-4.044	5.247e-05	MPRIP	T	ADD	18915	0.9458	0.2165	0.6187	1.446	-0.2576	0.7967	T	ADD	10148	0.2286	0.3196	0.1222	0.4277	-4.617	3.893e-06	T	ADD	8767	0.9152	0.2271	0.5864	1.428	-0.3903	0.6963	0.0004	92.01	T	C	0.005537
17	chr17:17170655:A:G	17170655	G	ADDxSEX	18915	0.2163	0.3851	0.1017	0.4602	-3.975	7.029e-05	MPRIP	G	ADD	18915	0.9163	0.2189	0.5966	1.407	-0.3994	0.6896	G	ADD	10148	0.2286	0.3196	0.1222	0.4276	-4.618	3.878e-06	G	ADD	8767	0.884	0.23	0.5633	1.387	-0.5361	0.5919	0.0006	91.52	G	A	0.005537
17	chr17:17170823:C:G	17170823	G	ADDxSEX	18915	0.2163	0.3851	0.1017	0.4602	-3.975	7.029e-05	MPRIP	G	ADD	18915	0.9163	0.2189	0.5966	1.407	-0.3994	0.6896	G	ADD	10148	0.2286	0.3196	0.1222	0.4276	-4.618	3.878e-06	G	ADD	8767	0.884	0.23	0.5633	1.387	-0.5361	0.5919	0.0006	91.52	G	C	0.005537
17	chr17:17171593:A:C	17171593	C	ADDxSEX	18915	0.2163	0.3851	0.1017	0.4602	-3.975	7.029e-05	MPRIP	C	ADD	18915	0.9163	0.2189	0.5966	1.407	-0.3994	0.6896	C	ADD	10148	0.2286	0.3196	0.1222	0.4276	-4.618	3.878e-06	C	ADD	8767	0.884	0.23	0.5633	1.387	-0.5361	0.5919	0.0006	91.52	C	A	0.005537
17	chr17:17176589:T:C	17176589	C	ADDxSEX	18915	0.2163	0.3851	0.1017	0.4602	-3.975	7.029e-05	MPRIP	C	ADD	18915	0.9163	0.2189	0.5966	1.407	-0.3994	0.6896	C	ADD	10148	0.2286	0.3196	0.1222	0.4276	-4.618	3.878e-06	C	ADD	8767	0.884	0.23	0.5633	1.387	-0.5361	0.5919	0.0006	91.52	C	T	0.005537
17	chr17:17177439:G:C	17177439	C	ADDxSEX	18915	0.2163	0.3851	0.1017	0.4602	-3.975	7.029e-05	MPRIP	C	ADD	18915	0.9163	0.2189	0.5966	1.407	-0.3994	0.6896	C	ADD	10148	0.2286	0.3196	0.1222	0.4276	-4.618	3.878e-06	C	ADD	8767	0.884	0.23	0.5633	1.387	-0.5361	0.5919	0.0006	91.52	C	G	0.005537
17	chr17:17178302:A:C	17178302	C	ADDxSEX	18915	0.2163	0.3851	0.1017	0.4602	-3.975	7.029e-05	MPRIP	C	ADD	18915	0.9163	0.2189	0.5966	1.407	-0.3994	0.6896	C	ADD	10148	0.2286	0.3196	0.1222	0.4276	-4.618	3.878e-06	C	ADD	8767	0.884	0.23	0.5633	1.387	-0.5361	0.5919	0.0006	91.52	C	A	0.005537
17	chr17:17180335:A:G	17180335	G	ADDxSEX	18915	0.2163	0.3851	0.1017	0.4602	-3.975	7.029e-05	MPRIP	G	ADD	18915	0.9163	0.2189	0.5966	1.407	-0.3994	0.6896	G	ADD	10148	0.2286	0.3196	0.1222	0.4276	-4.618	3.878e-06	G	ADD	8767	0.884	0.23	0.5633	1.387	-0.5361	0.5919	0.0006	91.52	G	A	0.005537
17	chr17:17182097:C:G	17182097	G	ADDxSEX	18915	0.2163	0.3851	0.1017	0.4602	-3.975	7.029e-05	MPRIP	G	ADD	18915	0.9163	0.2189	0.5966	1.407	-0.3994	0.6896	G	ADD	10148	0.2286	0.3196	0.1222	0.4276	-4.618	3.878e-06	G	ADD	8767	0.884	0.23	0.5633	1.387	-0.5361	0.5919	0.0006	91.52	G	C	0.005537
17	chr17:17119334:C:T	17119334	T	ADDxSEX	18915	0.2197	0.3848	0.1034	0.4672	-3.938	8.23e-05	MPRIP	T	ADD	18915	0.902	0.2184	0.5879	1.384	-0.4722	0.6368	T	ADD	10148	0.2261	0.3194	0.1209	0.4228	-4.655	3.246e-06	T	ADD	8767	0.8692	0.2294	0.5544	1.363	-0.6107	0.5414	0.0006	91.47	T	C	0.005564
17	chr17:17161837:T:C	17161837	C	ADDxSEX	18915	0.2197	0.3848	0.1034	0.4672	-3.938	8.23e-05	MPRIP	C	ADD	18915	0.902	0.2184	0.5879	1.384	-0.4722	0.6368	C	ADD	10148	0.2286	0.3196	0.1222	0.4276	-4.618	3.878e-06	C	ADD	8767	0.8692	0.2294	0.5544	1.363	-0.6107	0.5414	0.0007	91.32	C	T	0.005564
17	chr17:17161861:G:GA	17161861	GA	ADDxSEX	18915	0.2197	0.3848	0.1034	0.4672	-3.938	8.23e-05	MPRIP	GA	ADD	18915	0.902	0.2184	0.5879	1.384	-0.4722	0.6368	GA	ADD	10148	0.2286	0.3196	0.1222	0.4276	-4.618	3.878e-06	GA	ADD	8767	0.8692	0.2294	0.5544	1.363	-0.6107	0.5414	0.0007	91.32	GA	G	0.005564
17	chr17:17161863:G:T	17161863	T	ADDxSEX	18915	0.2197	0.3848	0.1034	0.4672	-3.938	8.23e-05	MPRIP	T	ADD	18915	0.902	0.2184	0.5879	1.384	-0.4722	0.6368	T	ADD	10148	0.2286	0.3196	0.1222	0.4276	-4.618	3.878e-06	T	ADD	8767	0.8692	0.2294	0.5544	1.363	-0.6107	0.5414	0.0007	91.32	T	G	0.005564
17	chr17:17161921:G:A	17161921	A	ADDxSEX	18915	0.2197	0.3848	0.1034	0.4672	-3.938	8.23e-05	MPRIP	A	ADD	18915	0.902	0.2184	0.5879	1.384	-0.4722	0.6368	A	ADD	10148	0.2286	0.3196	0.1222	0.4276	-4.618	3.878e-06	A	ADD	8767	0.8692	0.2294	0.5544	1.363	-0.6107	0.5414	0.0007	91.32	A	G	0.005564
17	chr17:17162048:C:T	17162048	T	ADDxSEX	18915	0.2197	0.3848	0.1034	0.4672	-3.938	8.23e-05	MPRIP	T	ADD	18915	0.902	0.2184	0.5879	1.384	-0.4722	0.6368	T	ADD	10148	0.2286	0.3196	0.1222	0.4276	-4.618	3.878e-06	T	ADD	8767	0.8692	0.2294	0.5544	1.363	-0.6107	0.5414	0.0007	91.32	T	C	0.005564
17	chr17:17163161:T:C	17163161	C	ADDxSEX	18915	0.2197	0.3848	0.1034	0.4672	-3.938	8.23e-05	MPRIP	C	ADD	18915	0.902	0.2184	0.5879	1.384	-0.4722	0.6368	C	ADD	10148	0.2286	0.3196	0.1222	0.4276	-4.618	3.878e-06	C	ADD	8767	0.8692	0.2294	0.5544	1.363	-0.6107	0.5414	0.0007	91.32	C	T	0.005564
12	chr12:44009973:C:T	44009973	T	ADDxSEX	18915	0.2439	0.3231	0.1295	0.4594	-4.367	1.259e-05	TMEM117,ZNF75BP	T	ADD	18915	1.528	0.2112	1.01	2.312	2.008	0.04462	T	ADD	10148	0.3778	0.246	0.2332	0.6118	-3.957	7.595e-05	T	ADD	8767	1.521	0.2122	1.003	2.305	1.976	0.0482	0	94.56	T	C	0.005618
14	chr14:57453419:T:C	57453419	C	ADDxSEX	18915	0.2952	0.3113	0.1604	0.5435	-3.919	8.907e-05	CCDC198	C	ADD	18915	1.384	0.187	0.9592	1.996	1.737	0.08236	C	ADD	10148	0.455	0.3227	0.2418	0.8565	-2.44	0.01468	C	ADD	8767	1.931	0.2456	1.193	3.124	2.679	0.007393	0.0004	92.13	C	T	0.005673
14	chr14:57453685:A:C	57453685	C	ADDxSEX	18915	0.2952	0.3113	0.1604	0.5435	-3.919	8.907e-05	CCDC198	C	ADD	18915	1.384	0.187	0.9592	1.996	1.737	0.08236	C	ADD	10148	0.455	0.3227	0.2418	0.8565	-2.44	0.01468	C	ADD	8767	1.931	0.2456	1.193	3.124	2.679	0.007393	0.0004	92.13	C	A	0.005673
14	chr14:57446978:TGAGTTA:T	57446978	T	ADDxSEX	18915	0.292	0.3112	0.1586	0.5373	-3.956	7.621e-05	CCDC198	T	ADD	18915	1.384	0.187	0.9591	1.996	1.737	0.08247	T	ADD	10148	0.4484	0.3222	0.2384	0.8431	-2.49	0.01278	T	ADD	8767	1.931	0.2456	1.193	3.124	2.679	0.007393	0.0003	92.3	T	TGAGTTA	0.0057
14	chr14:57449064:A:C	57449064	C	ADDxSEX	18915	0.292	0.3112	0.1586	0.5373	-3.956	7.621e-05	CCDC198	C	ADD	18915	1.384	0.187	0.9591	1.996	1.737	0.08247	C	ADD	10148	0.4484	0.3222	0.2384	0.8431	-2.49	0.01278	C	ADD	8767	1.931	0.2456	1.193	3.124	2.679	0.007393	0.0003	92.3	C	A	0.0057
14	chr14:57450748:C:T	57450748	T	ADDxSEX	18915	0.292	0.3112	0.1586	0.5373	-3.956	7.621e-05	CCDC198	T	ADD	18915	1.384	0.187	0.9591	1.996	1.737	0.08247	T	ADD	10148	0.4484	0.3222	0.2384	0.8431	-2.49	0.01278	T	ADD	8767	1.931	0.2456	1.193	3.124	2.679	0.007393	0.0003	92.3	T	C	0.0057
14	chr14:57450950:A:G	57450950	G	ADDxSEX	18915	0.292	0.3112	0.1586	0.5373	-3.956	7.621e-05	CCDC198	G	ADD	18915	1.384	0.187	0.9591	1.996	1.737	0.08247	G	ADD	10148	0.4484	0.3222	0.2384	0.8431	-2.49	0.01278	G	ADD	8767	1.931	0.2456	1.193	3.124	2.679	0.007393	0.0003	92.3	G	A	0.0057
14	chr14:57447529:A:G	57447529	G	ADDxSEX	18915	0.2862	0.3106	0.1557	0.5262	-4.027	5.649e-05	CCDC198	G	ADD	18915	1.411	0.186	0.9802	2.032	1.853	0.06393	G	ADD	10148	0.4484	0.3222	0.2384	0.8431	-2.49	0.01278	G	ADD	8767	1.935	0.2459	1.195	3.132	2.684	0.007282	0.0003	92.32	G	A	0.005727
14	chr14:57448208:A:G	57448208	G	ADDxSEX	18915	0.2862	0.3106	0.1557	0.5262	-4.027	5.649e-05	CCDC198	G	ADD	18915	1.411	0.186	0.9802	2.032	1.853	0.06393	G	ADD	10148	0.4484	0.3222	0.2384	0.8431	-2.49	0.01278	G	ADD	8767	1.935	0.2459	1.195	3.132	2.684	0.007282	0.0003	92.32	G	A	0.005727
6	chr6:76644635:C:G	76644635	G	ADDxSEX	18915	0.2895	0.2949	0.1624	0.516	-4.204	2.624e-05	NA	G	ADD	18915	1.978	0.1923	1.357	2.883	3.547	0.0003896	G	ADD	10148	0.5909	0.2256	0.3797	0.9194	-2.332	0.01968	G	ADD	8767	1.924	0.193	1.318	2.809	3.39	0.0006997	0.0001	93.68	G	C	0.005727
8	chr8:75194894:A:C	75194894	C	ADDxSEX	18915	3.714	0.3071	2.034	6.781	4.272	1.935e-05	CASC9	C	ADD	18915	0.5038	0.2463	0.3109	0.8165	-2.783	0.005382	C	ADD	10148	1.928	0.1862	1.338	2.777	3.524	0.0004248	C	ADD	8767	0.4845	0.2469	0.2986	0.7861	-2.935	0.003338	0	94.99	C	A	0.005754
8	chr8:75211548:A:G	75211548	G	ADDxSEX	18915	3.714	0.3071	2.034	6.781	4.272	1.935e-05	CASC9	G	ADD	18915	0.5038	0.2463	0.3109	0.8165	-2.783	0.005382	G	ADD	10148	1.928	0.1862	1.338	2.777	3.524	0.0004248	G	ADD	8767	0.4845	0.2469	0.2986	0.7861	-2.935	0.003338	0	94.99	G	A	0.005754
8	chr8:75272227:T:C	75272227	C	ADDxSEX	18915	3.574	0.3074	1.957	6.528	4.143	3.422e-05	CASC9	C	ADD	18915	0.4972	0.246	0.307	0.8053	-2.84	0.004505	C	ADD	10148	1.834	0.1871	1.271	2.646	3.242	0.001188	C	ADD	8767	0.4778	0.2466	0.2947	0.7747	-2.995	0.002743	0	94.7	C	T	0.005754
2	chr2:58883695:A:G	58883695	G	ADDxSEX	18915	0.337	0.276	0.1962	0.5788	-3.941	8.122e-05	LINC01122	G	ADD	18915	3.217	0.1973	2.185	4.735	5.923	3.159e-09	G	ADD	10148	1.089	0.1951	0.7433	1.597	0.4392	0.6605	G	ADD	8767	3.129	0.198	2.123	4.614	5.761	8.378e-09	0.0001	93.06	G	A	0.005781
6	chr6:76644629:G:T	76644629	T	ADDxSEX	18915	0.3004	0.2937	0.1689	0.5342	-4.094	4.232e-05	NA	T	ADD	18915	1.905	0.1905	1.312	2.768	3.385	0.0007114	T	ADD	10148	0.5909	0.2256	0.3797	0.9194	-2.332	0.01968	T	ADD	8767	1.853	0.1913	1.273	2.695	3.224	0.001265	0.0001	93.3	T	G	0.005781
6	chr6:66113001:T:A	66113001	A	ADDxSEX	18915	0.2639	0.3168	0.1418	0.491	-4.206	2.604e-05	NUFIP1P1	A	ADD	18915	1.444	0.1929	0.9893	2.107	1.904	0.05691	A	ADD	10148	0.3824	0.253	0.2329	0.6279	-3.799	0.0001452	A	ADD	8767	1.433	0.1943	0.9788	2.096	1.85	0.06432	0	94.17	A	T	0.00589
12	chr12:52501071:C:T	52501071	T	ADDxSEX	18915	0.2922	0.3118	0.1586	0.5384	-3.946	7.953e-05	KRT6A	T	ADD	18915	1.367	0.1991	0.9252	2.019	1.57	0.1165	T	ADD	10148	0.4507	0.2433	0.2797	0.7261	-3.275	0.001056	T	ADD	8767	1.387	0.2056	0.9266	2.075	1.589	0.112	0.0004	91.97	T	C	0.005917
12	chr12:52514757:C:T	52514757	T	ADDxSEX	18915	0.2956	0.311	0.1607	0.5438	-3.919	8.896e-05	KRT5	T	ADD	18915	1.373	0.2039	0.9207	2.048	1.555	0.12	T	ADD	10148	0.4555	0.238	0.2857	0.7262	-3.304	0.0009527	T	ADD	8767	1.338	0.2087	0.8889	2.014	1.395	0.1629	0.0007	91.37	T	C	0.005917
14	chr14:55914487:G:C	55914487	C	ADDxSEX	18915	0.2983	0.3012	0.1653	0.5383	-4.017	5.905e-05	NA	C	ADD	18915	1.53	0.2015	1.031	2.272	2.111	0.03474	C	ADD	10148	0.5525	0.2576	0.3335	0.9153	-2.303	0.02125	C	ADD	8767	1.657	0.2394	1.036	2.648	2.109	0.03497	0.0018	89.75	C	G	0.005917
1	chr1:245583244:GGTCCTGCA:G	245583244	G	ADDxSEX	18915	0.3111	0.2963	0.174	0.5561	-3.94	8.144e-05	KIF26B	G	ADD	18915	1.549	0.1888	1.07	2.242	2.318	0.02045	G	ADD	10148	0.4817	0.2302	0.3068	0.7563	-3.173	0.001508	G	ADD	8767	1.505	0.1895	1.038	2.182	2.158	0.03096	0.0001	93.15	G	GGTCCTGCA	0.005971
1	chr1:245583253:G:C	245583253	C	ADDxSEX	18915	0.3111	0.2963	0.174	0.5561	-3.94	8.144e-05	KIF26B	C	ADD	18915	1.549	0.1888	1.07	2.242	2.318	0.02045	C	ADD	10148	0.4817	0.2302	0.3068	0.7563	-3.173	0.001508	C	ADD	8767	1.505	0.1895	1.038	2.182	2.158	0.03096	0.0001	93.15	C	G	0.005971
13	chr13:90797521:A:G	90797521	G	ADDxSEX	18915	0.3134	0.2761	0.1824	0.5385	-4.202	2.647e-05	RNU6-75P	G	ADD	18915	3.153	0.2004	2.129	4.67	5.73	1.005e-08	G	ADD	10148	0.9958	0.1922	0.6831	1.451	-0.02205	0.9824	G	ADD	8767	3.036	0.2012	2.047	4.503	5.52	3.39e-08	0.0001	93.77	G	A	0.005971
17	chr17:17036413:A:G	17036413	G	ADDxSEX	18915	0.2272	0.3666	0.1108	0.4661	-4.042	5.302e-05	MPRIP	G	ADD	18915	0.9073	0.205	0.6071	1.356	-0.4746	0.6351	G	ADD	10148	0.2388	0.3068	0.1309	0.4357	-4.668	3.045e-06	G	ADD	8767	0.8878	0.2213	0.5754	1.37	-0.538	0.5906	0.0005	91.7	G	A	0.005971
17	chr17:17046057:G:A	17046057	A	ADDxSEX	18915	0.221	0.3655	0.108	0.4524	-4.13	3.625e-05	MPRIP	A	ADD	18915	0.9328	0.2029	0.6267	1.388	-0.3426	0.7319	A	ADD	10148	0.2388	0.3068	0.1309	0.4357	-4.668	3.045e-06	A	ADD	8767	0.9191	0.2188	0.5986	1.411	-0.3856	0.6998	0.0003	92.18	A	G	0.005971
17	chr17:17054784:TCA:T	17054784	T	ADDxSEX	18915	0.221	0.3655	0.108	0.4524	-4.13	3.625e-05	MPRIP	T	ADD	18915	0.9328	0.2029	0.6267	1.388	-0.3426	0.7319	T	ADD	10148	0.2388	0.3068	0.1309	0.4357	-4.668	3.045e-06	T	ADD	8767	0.9191	0.2188	0.5986	1.411	-0.3856	0.6998	0.0003	92.18	T	TCA	0.005971
17	chr17:17075404:A:AT	17075404	AT	ADDxSEX	18915	0.221	0.3655	0.108	0.4524	-4.13	3.625e-05	MPRIP	AT	ADD	18915	0.9328	0.2029	0.6267	1.388	-0.3426	0.7319	AT	ADD	10148	0.2388	0.3068	0.1309	0.4357	-4.668	3.045e-06	AT	ADD	8767	0.9191	0.2188	0.5986	1.411	-0.3856	0.6998	0.0003	92.18	AT	A	0.005971
17	chr17:17090326:T:C	17090326	C	ADDxSEX	18915	0.221	0.3655	0.108	0.4524	-4.13	3.625e-05	MPRIP	C	ADD	18915	0.9328	0.2029	0.6267	1.388	-0.3426	0.7319	C	ADD	10148	0.2388	0.3068	0.1309	0.4357	-4.668	3.045e-06	C	ADD	8767	0.9191	0.2188	0.5986	1.411	-0.3856	0.6998	0.0003	92.18	C	T	0.005971
17	chr17:17090992:G:C	17090992	C	ADDxSEX	18915	0.221	0.3655	0.108	0.4524	-4.13	3.625e-05	MPRIP	C	ADD	18915	0.9328	0.2029	0.6267	1.388	-0.3426	0.7319	C	ADD	10148	0.2388	0.3068	0.1309	0.4357	-4.668	3.045e-06	C	ADD	8767	0.9191	0.2188	0.5986	1.411	-0.3856	0.6998	0.0003	92.18	C	G	0.005971
17	chr17:17097637:T:C	17097637	C	ADDxSEX	18915	0.221	0.3655	0.108	0.4524	-4.13	3.625e-05	MPRIP	C	ADD	18915	0.9328	0.2029	0.6267	1.388	-0.3426	0.7319	C	ADD	10148	0.2388	0.3068	0.1309	0.4357	-4.668	3.045e-06	C	ADD	8767	0.9191	0.2188	0.5986	1.411	-0.3856	0.6998	0.0003	92.18	C	T	0.005971
17	chr17:17108681:T:A	17108681	A	ADDxSEX	18915	0.221	0.3655	0.108	0.4524	-4.13	3.625e-05	MPRIP	A	ADD	18915	0.9328	0.2029	0.6267	1.388	-0.3426	0.7319	A	ADD	10148	0.2388	0.3068	0.1309	0.4357	-4.668	3.045e-06	A	ADD	8767	0.9191	0.2188	0.5986	1.411	-0.3856	0.6998	0.0003	92.18	A	T	0.005971
17	chr17:17109749:TC:T	17109749	T	ADDxSEX	18915	0.221	0.3655	0.108	0.4524	-4.13	3.625e-05	MPRIP	T	ADD	18915	0.9328	0.2029	0.6267	1.388	-0.3426	0.7319	T	ADD	10148	0.2388	0.3068	0.1309	0.4357	-4.668	3.045e-06	T	ADD	8767	0.9191	0.2188	0.5986	1.411	-0.3856	0.6998	0.0003	92.18	T	TC	0.005971
17	chr17:17112404:A:C	17112404	C	ADDxSEX	18915	0.221	0.3655	0.108	0.4524	-4.13	3.625e-05	MPRIP	C	ADD	18915	0.9328	0.2029	0.6267	1.388	-0.3426	0.7319	C	ADD	10148	0.2388	0.3068	0.1309	0.4357	-4.668	3.045e-06	C	ADD	8767	0.9191	0.2188	0.5986	1.411	-0.3856	0.6998	0.0003	92.18	C	A	0.005971
17	chr17:17172323:C:T	17172323	T	ADDxSEX	18915	0.217	0.3785	0.1033	0.4557	-4.037	5.422e-05	MPRIP	T	ADD	18915	0.8788	0.2079	0.5847	1.321	-0.6214	0.5343	T	ADD	10148	0.2172	0.3188	0.1163	0.4056	-4.791	1.663e-06	T	ADD	8767	0.8469	0.2176	0.5529	1.297	-0.7639	0.4449	0.0004	91.95	T	C	0.005971
17	chr17:17070351:C:T	17070351	T	ADDxSEX	18915	0.2241	0.3653	0.1095	0.4584	-4.095	4.217e-05	MPRIP	T	ADD	18915	0.9202	0.2026	0.6187	1.369	-0.4106	0.6814	T	ADD	10148	0.2388	0.3068	0.1309	0.4357	-4.668	3.045e-06	T	ADD	8767	0.9043	0.2183	0.5895	1.387	-0.4609	0.6448	0.0004	92	T	C	0.005998
17	chr17:17098438:C:T	17098438	T	ADDxSEX	18915	0.2241	0.3653	0.1095	0.4584	-4.095	4.217e-05	MPRIP	T	ADD	18915	0.9202	0.2026	0.6187	1.369	-0.4106	0.6814	T	ADD	10148	0.2388	0.3068	0.1309	0.4357	-4.668	3.045e-06	T	ADD	8767	0.9042	0.2183	0.5895	1.387	-0.4611	0.6447	0.0004	92	T	C	0.005998
16	chr16:64859985:G:T	64859985	T	ADDxSEX	18915	0.2896	0.2958	0.1622	0.517	-4.19	2.79e-05	NA	T	ADD	18915	1.727	0.1988	1.17	2.549	2.748	0.00599	T	ADD	10148	0.5056	0.2211	0.3277	0.7798	-3.085	0.002038	T	ADD	8767	1.684	0.1995	1.139	2.491	2.613	0.008974	0.0001	93.87	T	G	0.006053
2	chr2:27759665:A:AT	27759665	AT	ADDxSEX	18915	0.298	0.3084	0.1628	0.5453	-3.926	8.635e-05	MRPL33	AT	ADD	18915	1.307	0.2068	0.8711	1.96	1.293	0.1961	AT	ADD	10148	0.396	0.2305	0.2521	0.6222	-4.018	5.87e-05	AT	ADD	8767	1.283	0.2076	0.8544	1.928	1.202	0.2294	0.0002	93.04	AT	A	0.006053
2	chr2:116345800:T:C	116345800	C	ADDxSEX	18915	0.326	0.2803	0.1882	0.5647	-3.998	6.378e-05	NA	C	ADD	18915	2.315	0.1969	1.574	3.404	4.263	2.017e-05	C	ADD	10148	0.7484	0.2015	0.5042	1.111	-1.438	0.1503	C	ADD	8767	2.249	0.1976	1.527	3.313	4.101	4.107e-05	0.0001	93.42	C	T	0.00608
7	chr7:42511048:G:A	42511048	A	ADDxSEX	18915	0.3176	0.2838	0.1821	0.5539	-4.042	5.31e-05	NA	A	ADD	18915	1.871	0.1896	1.29	2.713	3.304	0.0009517	A	ADD	10148	0.6059	0.2131	0.3991	0.9199	-2.352	0.01869	A	ADD	8767	1.826	0.1904	1.257	2.651	3.161	0.001572	0.0001	93.29	A	G	0.00608
6	chr6:161555575:C:T	161555575	T	ADDxSEX	18915	0.2124	0.353	0.1063	0.4242	-4.389	1.136e-05	PRKN	T	ADD	18915	1.104	0.1978	0.7494	1.627	0.5012	0.6162	T	ADD	10148	0.2414	0.2937	0.1358	0.4293	-4.839	1.305e-06	T	ADD	8767	1.082	0.1985	0.7334	1.597	0.3978	0.6908	0	94.42	T	C	0.006107
2	chr2:178195063:GAGA:G	178195063	G	ADDxSEX	18915	0.2582	0.3307	0.135	0.4937	-4.094	4.233e-05	OSBPL6	G	ADD	18915	1.116	0.1958	0.7601	1.637	0.5586	0.5764	G	ADD	10148	0.3018	0.2683	0.1784	0.5107	-4.464	8.044e-06	G	ADD	8767	1.114	0.1968	0.7572	1.638	0.5464	0.5848	0.0001	93.51	G	GAGA	0.006243
17	chr17:17041445:G:C	17041445	C	ADDxSEX	18915	0.2654	0.3386	0.1367	0.5154	-3.917	8.96e-05	MPRIP	C	ADD	18915	0.9451	0.198	0.6411	1.393	-0.2852	0.7755	C	ADD	10148	0.2952	0.2781	0.1712	0.5091	-4.388	1.146e-05	C	ADD	8767	0.9501	0.2133	0.6255	1.443	-0.2399	0.8104	0.0009	91.01	C	G	0.00627
17	chr17:17045710:G:A	17045710	A	ADDxSEX	18915	0.2654	0.3386	0.1367	0.5154	-3.917	8.96e-05	MPRIP	A	ADD	18915	0.9451	0.198	0.6411	1.393	-0.2852	0.7755	A	ADD	10148	0.2952	0.2781	0.1712	0.5091	-4.388	1.146e-05	A	ADD	8767	0.9527	0.2134	0.6271	1.447	-0.2272	0.8203	0.0008	91.05	A	G	0.00627
17	chr17:17048021:A:G	17048021	G	ADDxSEX	18915	0.2654	0.3386	0.1367	0.5154	-3.917	8.96e-05	MPRIP	G	ADD	18915	0.9451	0.198	0.6411	1.393	-0.2852	0.7755	G	ADD	10148	0.2952	0.2781	0.1712	0.5091	-4.388	1.146e-05	G	ADD	8767	0.9527	0.2134	0.6271	1.447	-0.2272	0.8203	0.0008	91.05	G	A	0.00627
17	chr17:17048391:G:C	17048391	C	ADDxSEX	18915	0.2654	0.3386	0.1367	0.5154	-3.917	8.96e-05	MPRIP	C	ADD	18915	0.9451	0.198	0.6411	1.393	-0.2852	0.7755	C	ADD	10148	0.2952	0.2781	0.1712	0.5091	-4.388	1.146e-05	C	ADD	8767	0.9527	0.2134	0.6271	1.447	-0.2272	0.8203	0.0008	91.05	C	G	0.00627
17	chr17:17048654:G:C	17048654	C	ADDxSEX	18915	0.2654	0.3386	0.1367	0.5154	-3.917	8.96e-05	MPRIP	C	ADD	18915	0.9451	0.198	0.6411	1.393	-0.2852	0.7755	C	ADD	10148	0.2952	0.2781	0.1712	0.5091	-4.388	1.146e-05	C	ADD	8767	0.9527	0.2134	0.6271	1.447	-0.2272	0.8203	0.0008	91.05	C	G	0.00627
17	chr17:17052599:G:C	17052599	C	ADDxSEX	18915	0.2654	0.3386	0.1367	0.5154	-3.917	8.96e-05	MPRIP	C	ADD	18915	0.9451	0.198	0.6411	1.393	-0.2852	0.7755	C	ADD	10148	0.2952	0.2781	0.1712	0.5091	-4.388	1.146e-05	C	ADD	8767	0.9527	0.2134	0.6271	1.447	-0.2272	0.8203	0.0008	91.05	C	G	0.00627
17	chr17:17053337:A:T	17053337	T	ADDxSEX	18915	0.2654	0.3386	0.1367	0.5154	-3.917	8.96e-05	MPRIP	T	ADD	18915	0.9451	0.198	0.6411	1.393	-0.2852	0.7755	T	ADD	10148	0.2952	0.2781	0.1712	0.5091	-4.388	1.146e-05	T	ADD	8767	0.9527	0.2134	0.6271	1.447	-0.2272	0.8203	0.0008	91.05	T	A	0.00627
17	chr17:17053879:T:G	17053879	G	ADDxSEX	18915	0.2654	0.3386	0.1367	0.5154	-3.917	8.96e-05	MPRIP	G	ADD	18915	0.9451	0.198	0.6411	1.393	-0.2852	0.7755	G	ADD	10148	0.2952	0.2781	0.1712	0.5091	-4.388	1.146e-05	G	ADD	8767	0.9527	0.2134	0.6271	1.447	-0.2272	0.8203	0.0008	91.05	G	T	0.00627
17	chr17:17054451:A:G	17054451	G	ADDxSEX	18915	0.2654	0.3386	0.1367	0.5154	-3.917	8.96e-05	MPRIP	G	ADD	18915	0.9451	0.198	0.6411	1.393	-0.2852	0.7755	G	ADD	10148	0.2952	0.2781	0.1712	0.5091	-4.388	1.146e-05	G	ADD	8767	0.9527	0.2134	0.6271	1.447	-0.2272	0.8203	0.0008	91.05	G	A	0.00627
17	chr17:17060769:C:T	17060769	T	ADDxSEX	18915	0.2654	0.3386	0.1367	0.5154	-3.917	8.96e-05	MPRIP	T	ADD	18915	0.9451	0.198	0.6411	1.393	-0.2852	0.7755	T	ADD	10148	0.2952	0.2781	0.1712	0.5091	-4.388	1.146e-05	T	ADD	8767	0.9527	0.2134	0.6271	1.447	-0.2272	0.8203	0.0008	91.05	T	C	0.00627
17	chr17:17060932:C:G	17060932	G	ADDxSEX	18915	0.2654	0.3386	0.1367	0.5154	-3.917	8.96e-05	MPRIP	G	ADD	18915	0.9451	0.198	0.6411	1.393	-0.2852	0.7755	G	ADD	10148	0.2952	0.2781	0.1712	0.5091	-4.388	1.146e-05	G	ADD	8767	0.9527	0.2134	0.6271	1.447	-0.2272	0.8203	0.0008	91.05	G	C	0.00627
17	chr17:17061052:G:T	17061052	T	ADDxSEX	18915	0.2654	0.3386	0.1367	0.5154	-3.917	8.96e-05	MPRIP	T	ADD	18915	0.9451	0.198	0.6411	1.393	-0.2852	0.7755	T	ADD	10148	0.2952	0.2781	0.1712	0.5091	-4.388	1.146e-05	T	ADD	8767	0.9527	0.2134	0.6271	1.447	-0.2272	0.8203	0.0008	91.05	T	G	0.00627
17	chr17:17063299:A:G	17063299	G	ADDxSEX	18915	0.2654	0.3386	0.1367	0.5154	-3.917	8.96e-05	MPRIP	G	ADD	18915	0.9451	0.198	0.6411	1.393	-0.2852	0.7755	G	ADD	10148	0.2952	0.2781	0.1712	0.5091	-4.388	1.146e-05	G	ADD	8767	0.9527	0.2134	0.6271	1.447	-0.2272	0.8203	0.0008	91.05	G	A	0.00627
17	chr17:17069955:T:C	17069955	C	ADDxSEX	18915	0.2654	0.3386	0.1367	0.5154	-3.917	8.96e-05	MPRIP	C	ADD	18915	0.9451	0.198	0.6411	1.393	-0.2852	0.7755	C	ADD	10148	0.2952	0.2781	0.1712	0.5091	-4.388	1.146e-05	C	ADD	8767	0.9527	0.2134	0.6271	1.447	-0.2272	0.8203	0.0008	91.05	C	T	0.00627
17	chr17:17081032:C:A	17081032	A	ADDxSEX	18915	0.2654	0.3386	0.1367	0.5154	-3.917	8.96e-05	MPRIP	A	ADD	18915	0.9451	0.198	0.6411	1.393	-0.2852	0.7755	A	ADD	10148	0.2952	0.2781	0.1712	0.5091	-4.388	1.146e-05	A	ADD	8767	0.9527	0.2134	0.6271	1.447	-0.2272	0.8203	0.0008	91.05	A	C	0.00627
17	chr17:17085348:A:G	17085348	G	ADDxSEX	18915	0.2654	0.3386	0.1367	0.5154	-3.917	8.96e-05	MPRIP	G	ADD	18915	0.9451	0.198	0.6411	1.393	-0.2852	0.7755	G	ADD	10148	0.2952	0.2781	0.1712	0.5091	-4.388	1.146e-05	G	ADD	8767	0.9527	0.2134	0.6271	1.447	-0.2272	0.8203	0.0008	91.05	G	A	0.00627
17	chr17:17085689:A:C	17085689	C	ADDxSEX	18915	0.2654	0.3386	0.1367	0.5154	-3.917	8.96e-05	MPRIP	C	ADD	18915	0.9451	0.198	0.6411	1.393	-0.2852	0.7755	C	ADD	10148	0.2952	0.2781	0.1712	0.5091	-4.388	1.146e-05	C	ADD	8767	0.9527	0.2134	0.6271	1.447	-0.2272	0.8203	0.0008	91.05	C	A	0.00627
17	chr17:17088638:A:G	17088638	G	ADDxSEX	18915	0.2654	0.3386	0.1367	0.5154	-3.917	8.96e-05	MPRIP	G	ADD	18915	0.9451	0.198	0.6411	1.393	-0.2852	0.7755	G	ADD	10148	0.2952	0.2781	0.1712	0.5091	-4.388	1.146e-05	G	ADD	8767	0.9527	0.2134	0.6271	1.447	-0.2272	0.8203	0.0008	91.05	G	A	0.00627
17	chr17:17089546:C:T	17089546	T	ADDxSEX	18915	0.2654	0.3386	0.1367	0.5154	-3.917	8.96e-05	MPRIP	T	ADD	18915	0.9451	0.198	0.6411	1.393	-0.2852	0.7755	T	ADD	10148	0.2952	0.2781	0.1712	0.5091	-4.388	1.146e-05	T	ADD	8767	0.9527	0.2134	0.6271	1.447	-0.2272	0.8203	0.0008	91.05	T	C	0.00627
17	chr17:17090792:G:A	17090792	A	ADDxSEX	18915	0.2654	0.3386	0.1367	0.5154	-3.917	8.96e-05	MPRIP	A	ADD	18915	0.9451	0.198	0.6411	1.393	-0.2852	0.7755	A	ADD	10148	0.2952	0.2781	0.1712	0.5091	-4.388	1.146e-05	A	ADD	8767	0.9527	0.2134	0.6271	1.447	-0.2272	0.8203	0.0008	91.05	A	G	0.00627
17	chr17:17091551:C:T	17091551	T	ADDxSEX	18915	0.2654	0.3386	0.1367	0.5154	-3.917	8.96e-05	MPRIP	T	ADD	18915	0.9451	0.198	0.6411	1.393	-0.2852	0.7755	T	ADD	10148	0.2952	0.2781	0.1712	0.5091	-4.388	1.146e-05	T	ADD	8767	0.9527	0.2134	0.6271	1.447	-0.2272	0.8203	0.0008	91.05	T	C	0.00627
17	chr17:17092500:G:A	17092500	A	ADDxSEX	18915	0.2654	0.3386	0.1367	0.5154	-3.917	8.96e-05	MPRIP	A	ADD	18915	0.9451	0.198	0.6411	1.393	-0.2852	0.7755	A	ADD	10148	0.2952	0.2781	0.1712	0.5091	-4.388	1.146e-05	A	ADD	8767	0.9527	0.2134	0.6271	1.447	-0.2272	0.8203	0.0008	91.05	A	G	0.00627
17	chr17:17098632:C:T	17098632	T	ADDxSEX	18915	0.2654	0.3386	0.1367	0.5154	-3.917	8.96e-05	MPRIP	T	ADD	18915	0.9451	0.198	0.6411	1.393	-0.2852	0.7755	T	ADD	10148	0.2952	0.2781	0.1712	0.5091	-4.388	1.146e-05	T	ADD	8767	0.9527	0.2134	0.6271	1.447	-0.2272	0.8203	0.0008	91.05	T	C	0.00627
17	chr17:17101109:G:A	17101109	A	ADDxSEX	18915	0.2654	0.3386	0.1367	0.5154	-3.917	8.96e-05	MPRIP	A	ADD	18915	0.9451	0.198	0.6411	1.393	-0.2852	0.7755	A	ADD	10148	0.2952	0.2781	0.1712	0.5091	-4.388	1.146e-05	A	ADD	8767	0.9527	0.2134	0.6271	1.447	-0.2272	0.8203	0.0008	91.05	A	G	0.00627
17	chr17:17101743:T:C	17101743	C	ADDxSEX	18915	0.2654	0.3386	0.1367	0.5154	-3.917	8.96e-05	MPRIP	C	ADD	18915	0.9451	0.198	0.6411	1.393	-0.2852	0.7755	C	ADD	10148	0.2952	0.2781	0.1712	0.5091	-4.388	1.146e-05	C	ADD	8767	0.9527	0.2134	0.6271	1.447	-0.2272	0.8203	0.0008	91.05	C	T	0.00627
17	chr17:17107540:C:T	17107540	T	ADDxSEX	18915	0.2654	0.3386	0.1367	0.5154	-3.917	8.96e-05	MPRIP	T	ADD	18915	0.9451	0.198	0.6411	1.393	-0.2852	0.7755	T	ADD	10148	0.2952	0.2781	0.1712	0.5091	-4.388	1.146e-05	T	ADD	8767	0.9527	0.2134	0.6271	1.447	-0.2272	0.8203	0.0008	91.05	T	C	0.00627
17	chr17:17109768:G:A	17109768	A	ADDxSEX	18915	0.2654	0.3386	0.1367	0.5154	-3.917	8.96e-05	MPRIP	A	ADD	18915	0.9451	0.198	0.6411	1.393	-0.2852	0.7755	A	ADD	10148	0.2952	0.2781	0.1712	0.5091	-4.388	1.146e-05	A	ADD	8767	0.9527	0.2134	0.6271	1.447	-0.2272	0.8203	0.0008	91.05	A	G	0.00627
17	chr17:17110129:T:G	17110129	G	ADDxSEX	18915	0.2654	0.3386	0.1367	0.5154	-3.917	8.96e-05	MPRIP	G	ADD	18915	0.9451	0.198	0.6411	1.393	-0.2852	0.7755	G	ADD	10148	0.2952	0.2781	0.1712	0.5091	-4.388	1.146e-05	G	ADD	8767	0.9527	0.2134	0.6271	1.447	-0.2272	0.8203	0.0008	91.05	G	T	0.00627
17	chr17:17110278:T:G	17110278	G	ADDxSEX	18915	0.2654	0.3386	0.1367	0.5154	-3.917	8.96e-05	MPRIP	G	ADD	18915	0.9451	0.198	0.6411	1.393	-0.2852	0.7755	G	ADD	10148	0.2952	0.2781	0.1712	0.5091	-4.388	1.146e-05	G	ADD	8767	0.9527	0.2134	0.6271	1.447	-0.2272	0.8203	0.0008	91.05	G	T	0.00627
17	chr17:17111087:T:C	17111087	C	ADDxSEX	18915	0.2654	0.3386	0.1367	0.5154	-3.917	8.96e-05	MPRIP	C	ADD	18915	0.9451	0.198	0.6411	1.393	-0.2852	0.7755	C	ADD	10148	0.2952	0.2781	0.1712	0.5091	-4.388	1.146e-05	C	ADD	8767	0.9527	0.2134	0.6271	1.447	-0.2272	0.8203	0.0008	91.05	C	T	0.00627
17	chr17:17111217:G:A	17111217	A	ADDxSEX	18915	0.2654	0.3386	0.1367	0.5154	-3.917	8.96e-05	MPRIP	A	ADD	18915	0.9451	0.198	0.6411	1.393	-0.2852	0.7755	A	ADD	10148	0.2952	0.2781	0.1712	0.5091	-4.388	1.146e-05	A	ADD	8767	0.9527	0.2134	0.6271	1.447	-0.2272	0.8203	0.0008	91.05	A	G	0.00627
17	chr17:17111530:C:T	17111530	T	ADDxSEX	18915	0.2654	0.3386	0.1367	0.5154	-3.917	8.96e-05	MPRIP	T	ADD	18915	0.9451	0.198	0.6411	1.393	-0.2852	0.7755	T	ADD	10148	0.2952	0.2781	0.1712	0.5091	-4.388	1.146e-05	T	ADD	8767	0.9527	0.2134	0.6271	1.447	-0.2272	0.8203	0.0008	91.05	T	C	0.00627
17	chr17:17113293:G:T	17113293	T	ADDxSEX	18915	0.2654	0.3386	0.1367	0.5154	-3.917	8.96e-05	MPRIP	T	ADD	18915	0.9451	0.198	0.6411	1.393	-0.2852	0.7755	T	ADD	10148	0.2952	0.2781	0.1712	0.5091	-4.388	1.146e-05	T	ADD	8767	0.9527	0.2134	0.6271	1.447	-0.2272	0.8203	0.0008	91.05	T	G	0.00627
17	chr17:17113371:T:C	17113371	C	ADDxSEX	18915	0.2654	0.3386	0.1367	0.5154	-3.917	8.96e-05	MPRIP	C	ADD	18915	0.9451	0.198	0.6411	1.393	-0.2852	0.7755	C	ADD	10148	0.2952	0.2781	0.1712	0.5091	-4.388	1.146e-05	C	ADD	8767	0.9527	0.2134	0.6271	1.447	-0.2272	0.8203	0.0008	91.05	C	T	0.00627
17	chr17:17114315:T:C	17114315	C	ADDxSEX	18915	0.2322	0.3522	0.1164	0.4631	-4.146	3.384e-05	MPRIP	C	ADD	18915	0.9444	0.1955	0.6438	1.385	-0.2924	0.77	C	ADD	10148	0.235	0.3057	0.1291	0.4279	-4.737	2.172e-06	C	ADD	8767	0.8647	0.2154	0.5669	1.319	-0.6746	0.5	0.0005	91.76	C	T	0.00627
17	chr17:17031397:G:A	17031397	A	ADDxSEX	18915	0.2641	0.3397	0.1357	0.514	-3.919	8.881e-05	LINC02090	A	ADD	18915	0.9327	0.2002	0.63	1.381	-0.3478	0.728	A	ADD	10148	0.2936	0.278	0.1703	0.5063	-4.409	1.041e-05	A	ADD	8767	0.9366	0.2161	0.6133	1.43	-0.3031	0.7618	0.001	90.79	A	G	0.006297
17	chr17:17041360:CCT:C	17041360	C	ADDxSEX	18915	0.2587	0.3376	0.1335	0.5014	-4.005	6.211e-05	MPRIP	C	ADD	18915	0.9697	0.1962	0.6601	1.424	-0.157	0.8752	C	ADD	10148	0.2952	0.2781	0.1712	0.5091	-4.388	1.146e-05	C	ADD	8767	0.9783	0.2111	0.6468	1.48	-0.1041	0.9171	0.0006	91.51	C	CCT	0.006297
17	chr17:17056971:A:G	17056971	G	ADDxSEX	18915	0.2621	0.3374	0.1353	0.5078	-3.969	7.232e-05	MPRIP	G	ADD	18915	0.957	0.1959	0.6519	1.405	-0.2245	0.8224	G	ADD	10148	0.2952	0.2781	0.1712	0.5091	-4.388	1.146e-05	G	ADD	8767	0.98	0.2112	0.6479	1.483	-0.0955	0.9239	0.0006	91.53	G	A	0.006324
10	chr10:80554437:C:CGT	80554437	CGT	ADDxSEX	18915	0.2773	0.3125	0.1503	0.5117	-4.104	4.065e-05	SH2D4B	CGT	ADD	18915	1.263	0.1881	0.8737	1.826	1.242	0.2141	CGT	ADD	10148	0.3852	0.2524	0.2349	0.6318	-3.78	0.0001571	CGT	ADD	8767	1.309	0.1906	0.9008	1.902	1.412	0.158	0.0001	93.31	CGT	C	0.006351
10	chr10:56313287:A:G	56313287	G	ADDxSEX	18915	0.3439	0.2663	0.2041	0.5797	-4.007	6.139e-05	ZWINT	G	ADD	18915	2.673	0.1952	1.824	3.919	5.039	4.687e-07	G	ADD	10148	0.9225	0.1836	0.6437	1.322	-0.4393	0.6604	G	ADD	8767	2.589	0.1959	1.764	3.801	4.856	1.196e-06	0.0001	93.23	G	A	0.006378
3	chr3:28728590:C:A	28728590	A	ADDxSEX	18915	0.2232	0.3334	0.1161	0.4291	-4.497	6.884e-06	RBMS3	A	ADD	18915	1.124	0.1911	0.7727	1.634	0.6104	0.5416	A	ADD	10148	0.244	0.2962	0.1365	0.4361	-4.762	1.921e-06	A	ADD	8767	1.161	0.2008	0.783	1.72	0.742	0.4581	0	94.74	A	C	0.006405
1	chr1:228989491:T:TA	228989491	TA	ADDxSEX	18915	0.3311	0.2807	0.191	0.574	-3.938	8.227e-05	LINC02814	TA	ADD	18915	1.812	0.1803	1.273	2.581	3.298	0.0009725	TA	ADD	10148	0.61	0.2172	0.3985	0.9336	-2.276	0.02284	TA	ADD	8767	1.809	0.1814	1.268	2.581	3.267	0.001088	0.0001	93.22	TA	T	0.00646
13	chr13:85367582:G:A	85367582	A	ADDxSEX	18915	0.2924	0.3157	0.1575	0.5428	-3.895	9.804e-05	LINC00351	A	ADD	18915	1.096	0.2107	0.7254	1.657	0.4364	0.6626	A	ADD	10148	0.3167	0.2426	0.1968	0.5094	-4.74	2.139e-06	A	ADD	8767	1.08	0.2115	0.7136	1.635	0.3643	0.7157	0.0001	93.12	A	G	0.00646
7	chr7:48036685:A:G	48036685	G	ADDxSEX	18915	0.3122	0.2752	0.182	0.5354	-4.23	2.333e-05	C7orf57	G	ADD	18915	1.997	0.1973	1.357	2.94	3.507	0.0004537	G	ADD	10148	0.6229	0.1939	0.426	0.9108	-2.442	0.0146	G	ADD	8767	1.949	0.198	1.322	2.874	3.371	0.0007492	0	94.1	G	A	0.006514
1	chr1:245603942:G:A	245603942	A	ADDxSEX	18915	0.3255	0.2871	0.1854	0.5715	-3.909	9.27e-05	KIF26B	A	ADD	18915	1.404	0.1813	0.9844	2.003	1.873	0.061	A	ADD	10148	0.4559	0.2244	0.2937	0.7077	-3.501	0.0004638	A	ADD	8767	1.366	0.1821	0.9563	1.952	1.715	0.08643	0.0001	93.06	A	G	0.006541
14	chr14:57445809:C:T	57445809	T	ADDxSEX	18915	0.2918	0.2957	0.1635	0.521	-4.165	3.11e-05	CCDC198	T	ADD	18915	1.235	0.179	0.8698	1.755	1.181	0.2377	T	ADD	10148	0.4254	0.2865	0.2426	0.7458	-2.984	0.002846	T	ADD	8767	1.664	0.2297	1.061	2.61	2.216	0.02667	0.0002	92.75	T	C	0.00665
2	chr2:54641558:CTAAT:C	54641558	C	ADDxSEX	18915	0.3595	0.2552	0.218	0.5927	-4.009	6.086e-05	SPTBN1	C	ADD	18915	3.442	0.1906	2.369	5	6.486	8.803e-11	C	ADD	10148	1.254	0.1728	0.894	1.76	1.311	0.1897	C	ADD	8767	3.354	0.1913	2.305	4.88	6.326	2.513e-10	0.0001	93.13	C	CTAAT	0.006758
12	chr12:106793682:AAGTC:A	106793682	A	ADDxSEX	18915	0.2584	0.3449	0.1314	0.508	-3.924	8.706e-05	RIC8B	A	ADD	18915	0.8159	0.199	0.5524	1.205	-1.022	0.3066	A	ADD	10148	0.2045	0.2917	0.1154	0.3622	-5.44	5.314e-08	A	ADD	8767	0.8151	0.2001	0.5507	1.206	-1.022	0.3068	0.0001	93.46	A	AAGTC	0.006894
5	chr5:81046565:C:T	81046565	T	ADDxSEX	18915	0.3218	0.2585	0.1939	0.5341	-4.386	1.156e-05	RASGRF2	T	ADD	18915	2.607	0.188	1.804	3.769	5.097	3.449e-07	T	ADD	10148	0.8253	0.1795	0.5805	1.173	-1.069	0.2849	T	ADD	8767	2.538	0.1888	1.753	3.675	4.933	8.077e-07	0	94.62	T	C	0.006948
11	chr11:71636121:G:A	71636121	A	ADDxSEX	18915	0.3503	0.2694	0.2066	0.594	-3.893	9.888e-05	VPS51P11	A	ADD	18915	1.713	0.1873	1.187	2.473	2.875	0.00404	A	ADD	10148	0.6078	0.1958	0.4141	0.8921	-2.543	0.01099	A	ADD	8767	1.666	0.1881	1.152	2.408	2.712	0.006693	0.0002	92.75	A	G	0.006975
4	chr4:141143162:G:A	141143162	A	ADDxSEX	18915	0.3531	0.2603	0.212	0.5881	-3.999	6.351e-05	RNF150	A	ADD	18915	2.103	0.1768	1.487	2.974	4.204	2.618e-05	A	ADD	10148	0.7799	0.1938	0.5334	1.14	-1.282	0.1997	A	ADD	8767	2.062	0.1776	1.456	2.921	4.074	4.631e-05	0.0002	92.69	A	G	0.006975
14	chr14:57449023:T:C	57449023	C	ADDxSEX	18915	0.3188	0.2817	0.1835	0.5537	-4.058	4.947e-05	CCDC198	C	ADD	18915	1.266	0.1734	0.9014	1.779	1.361	0.1734	C	ADD	10148	0.4866	0.2746	0.2841	0.8335	-2.623	0.008711	C	ADD	8767	1.64	0.2242	1.057	2.545	2.206	0.02736	0.0006	91.49	C	T	0.007002
2	chr2:113151543:C:T	113151543	T	ADDxSEX	18915	0.3574	0.2587	0.2153	0.5935	-3.977	6.993e-05	PSD4	T	ADD	18915	2.077	0.1744	1.476	2.924	4.191	2.78e-05	T	ADD	10148	0.7574	0.1934	0.5184	1.107	-1.437	0.1508	T	ADD	8767	2.06	0.1757	1.46	2.907	4.115	3.871e-05	0.0001	93.18	T	C	0.007002
17	chr17:17002759:C:T	17002759	T	ADDxSEX	18915	0.2772	0.2996	0.1541	0.4986	-4.283	1.842e-05	LINC02090	T	ADD	18915	1.129	0.1861	0.7838	1.626	0.6512	0.5149	T	ADD	10148	0.3547	0.2441	0.2198	0.5723	-4.246	2.172e-05	T	ADD	8767	1.053	0.2065	0.7027	1.579	0.2513	0.8016	0.0007	91.37	T	C	0.00703
21	chr21:21325058:A:T	21325058	T	ADDxSEX	18915	0.287	0.2689	0.1694	0.4862	-4.642	3.45e-06	NCAM2	T	ADD	18915	2.031	0.1811	1.424	2.896	3.91	9.217e-05	T	ADD	10148	0.604	0.2013	0.4071	0.896	-2.505	0.01223	T	ADD	8767	1.999	0.182	1.399	2.856	3.806	0.000141	0	94.86	T	A	0.00703
17	chr17:17003111:G:A	17003111	A	ADDxSEX	18915	0.2808	0.2993	0.1562	0.5048	-4.244	2.198e-05	LINC02090	A	ADD	18915	1.114	0.1857	0.7744	1.603	0.5828	0.5601	A	ADD	10148	0.3576	0.2442	0.2216	0.5772	-4.211	2.548e-05	A	ADD	8767	1.025	0.2087	0.6808	1.543	0.1179	0.9061	0.001	90.69	A	G	0.007057
10	chr10:77649447:G:A	77649447	A	ADDxSEX	18915	0.3384	0.2505	0.2071	0.5528	-4.327	1.513e-05	KCNMA1	A	ADD	18915	2.669	0.1767	1.887	3.774	5.554	2.793e-08	A	ADD	10148	0.9084	0.1797	0.6387	1.292	-0.5348	0.5928	A	ADD	8767	2.599	0.1776	1.835	3.682	5.379	7.507e-08	0	94.22	A	G	0.007111
17	chr17:65455993:G:A	65455993	A	ADDxSEX	18915	0.2787	0.2614	0.167	0.4652	-4.887	1.022e-06	LINC02563	A	ADD	18915	2.41	0.1911	1.657	3.504	4.602	4.183e-06	A	ADD	10148	0.6732	0.1809	0.4722	0.9597	-2.187	0.02871	A	ADD	8767	2.347	0.1919	1.611	3.419	4.447	8.713e-06	0	95.54	A	G	0.007111
21	chr21:21280537:G:A	21280537	A	ADDxSEX	18915	0.3016	0.2674	0.1786	0.5093	-4.483	7.357e-06	NCAM2	A	ADD	18915	1.932	0.1789	1.361	2.743	3.682	0.0002318	A	ADD	10148	0.6047	0.2013	0.4076	0.8971	-2.5	0.01244	A	ADD	8767	1.898	0.1797	1.335	2.7	3.567	0.0003617	0	94.43	A	G	0.007111
3	chr3:58151918:T:G	58151918	G	ADDxSEX	18915	0.2342	0.2657	0.1391	0.3942	-5.463	4.672e-08	FLNB	G	ADD	18915	2.573	0.1847	1.792	3.696	5.116	3.121e-07	G	ADD	10148	0.6113	0.1932	0.4186	0.8927	-2.548	0.01084	G	ADD	8767	2.547	0.1856	1.77	3.664	5.037	4.729e-07	0	96.48	G	T	0.007111
17	chr17:65458542:A:G	65458542	G	ADDxSEX	18915	0.2943	0.2594	0.177	0.4893	-4.716	2.409e-06	LINC02563	G	ADD	18915	2.41	0.1911	1.657	3.506	4.604	4.143e-06	G	ADD	10148	0.711	0.1779	0.5017	1.008	-1.916	0.0553	G	ADD	8767	2.344	0.1919	1.61	3.415	4.441	8.954e-06	0	95.19	G	A	0.007138
4	chr4:80818012:G:A	80818012	A	ADDxSEX	18915	0.3316	0.2798	0.1916	0.5739	-3.944	8.008e-05	CFAP299	A	ADD	18915	1.282	0.1791	0.9025	1.821	1.387	0.1654	A	ADD	10148	0.4626	0.219	0.3012	0.7106	-3.52	0.0004314	A	ADD	8767	1.277	0.1817	0.8945	1.824	1.347	0.178	0.0004	92.15	A	G	0.007138
17	chr17:65405382:A:G	65405382	G	ADDxSEX	18915	0.33	0.2559	0.1998	0.5449	-4.332	1.477e-05	NA	G	ADD	18915	2.187	0.1861	1.518	3.149	4.205	2.616e-05	G	ADD	10148	0.725	0.1783	0.5112	1.028	-1.803	0.0714	G	ADD	8767	2.124	0.1869	1.473	3.064	4.032	5.533e-05	0	94.23	G	A	0.007247
2	chr2:54494256:C:T	54494256	T	ADDxSEX	18915	0.3738	0.2521	0.2281	0.6127	-3.904	9.474e-05	SPTBN1	T	ADD	18915	2.131	0.1792	1.5	3.027	4.221	2.431e-05	T	ADD	10148	0.7979	0.1794	0.5614	1.134	-1.258	0.2084	T	ADD	8767	2.076	0.18	1.459	2.955	4.058	4.945e-05	0.0002	92.94	T	C	0.007247
17	chr17:80014885:A:G	80014885	G	ADDxSEX	18915	0.3333	0.2812	0.1921	0.5784	-3.907	9.335e-05	TBC1D16	G	ADD	18915	1.241	0.1797	0.8728	1.765	1.203	0.2291	G	ADD	10148	0.4208	0.2182	0.2743	0.6454	-3.967	7.293e-05	G	ADD	8767	1.209	0.1805	0.8486	1.722	1.05	0.2936	0.0002	92.8	G	A	0.007274
4	chr4:80801431:G:T	80801431	T	ADDxSEX	18915	0.3423	0.2738	0.2002	0.5854	-3.916	9.009e-05	CFAP299	T	ADD	18915	1.314	0.1767	0.9292	1.858	1.545	0.1224	T	ADD	10148	0.4972	0.2131	0.3274	0.7549	-3.279	0.00104	T	ADD	8767	1.289	0.1813	0.9036	1.839	1.401	0.1613	0.0007	91.37	T	G	0.007301
4	chr4:80802229:T:C	80802229	C	ADDxSEX	18915	0.3423	0.2738	0.2002	0.5854	-3.916	9.009e-05	CFAP299	C	ADD	18915	1.314	0.1767	0.9292	1.858	1.545	0.1224	C	ADD	10148	0.4972	0.2131	0.3274	0.7549	-3.279	0.00104	C	ADD	8767	1.289	0.1813	0.9036	1.839	1.401	0.1613	0.0007	91.37	C	T	0.007301
4	chr4:80804225:A:T	80804225	T	ADDxSEX	18915	0.3423	0.2738	0.2002	0.5854	-3.916	9.009e-05	CFAP299	T	ADD	18915	1.314	0.1767	0.9292	1.858	1.545	0.1224	T	ADD	10148	0.4972	0.2131	0.3274	0.7549	-3.279	0.00104	T	ADD	8767	1.289	0.1813	0.9036	1.839	1.401	0.1613	0.0007	91.37	T	A	0.007301
13	chr13:21908568:C:A	21908568	A	ADDxSEX	18915	0.2934	0.2993	0.1632	0.5275	-4.097	4.177e-05	LINC00424	A	ADD	18915	1	0.1927	0.6857	1.46	0.00234	0.9981	A	ADD	10148	0.2986	0.2307	0.19	0.4693	-5.24	1.607e-07	A	ADD	8767	0.9983	0.1936	0.6831	1.459	-0.00854	0.9932	0.0001	93.77	A	C	0.00741
16	chr16:30355249:G:C	30355249	C	ADDxSEX	18915	0.3117	0.2863	0.1779	0.5464	-4.071	4.685e-05	CD2BP2,CD2BP2-DT	C	ADD	18915	1.215	0.1729	0.8661	1.705	1.128	0.2591	C	ADD	10148	0.3899	0.2303	0.2483	0.6123	-4.09	4.312e-05	C	ADD	8767	1.194	0.1737	0.8491	1.678	1.019	0.3084	0.0001	93.36	C	G	0.007437
11	chr11:71901047:C:G	71901047	G	ADDxSEX	18915	0.3369	0.259	0.2028	0.5598	-4.2	2.669e-05	XNDC1N-ZNF705EP-ALG1L9P,XNDC1N	G	ADD	18915	1.682	0.1792	1.184	2.389	2.901	0.003721	G	ADD	10148	0.5715	0.1892	0.3944	0.828	-2.958	0.003101	G	ADD	8767	1.636	0.1799	1.15	2.327	2.736	0.006216	0.0001	93.84	G	C	0.0076
14	chr14:23775791:G:A	23775791	A	ADDxSEX	18915	2.797	0.2498	1.714	4.564	4.117	3.832e-05	RN7SKP205	A	ADD	18915	0.6736	0.1899	0.4642	0.9774	-2.08	0.03748	A	ADD	10148	1.934	0.1649	1.4	2.671	3.999	6.359e-05	A	ADD	8767	0.66	0.1909	0.454	0.9595	-2.177	0.0295	0	94.49	A	G	0.0076
1	chr1:201413403:G:A	201413403	A	ADDxSEX	18915	0.3015	0.2638	0.1798	0.5057	-4.544	5.51e-06	TNNI1	A	ADD	18915	1.675	0.177	1.184	2.37	2.914	0.00357	A	ADD	10148	0.5207	0.1977	0.3534	0.7672	-3.3	0.0009655	A	ADD	8767	1.65	0.178	1.164	2.338	2.813	0.004914	0	94.68	A	G	0.007627
12	chr12:72761833:C:T	72761833	T	ADDxSEX	18915	2.639	0.2473	1.625	4.285	3.924	8.715e-05	NA	T	ADD	18915	0.8083	0.1897	0.5573	1.172	-1.122	0.262	T	ADD	10148	2.188	0.1617	1.594	3.004	4.843	1.279e-06	T	ADD	8767	0.7775	0.1905	0.5352	1.129	-1.321	0.1864	0	94.17	T	C	0.007654
11	chr11:76291700:C:T	76291700	T	ADDxSEX	18915	0.3841	0.2447	0.2378	0.6206	-3.91	9.239e-05	NA	T	ADD	18915	2.112	0.1725	1.506	2.961	4.334	1.464e-05	T	ADD	10148	0.8263	0.1758	0.5855	1.166	-1.085	0.2777	T	ADD	8767	2.074	0.1735	1.476	2.913	4.204	2.627e-05	0.0002	92.8	T	C	0.007681
1	chr1:214641961:C:T	214641961	T	ADDxSEX	18915	0.3563	0.2642	0.2123	0.5981	-3.905	9.415e-05	CENPF	T	ADD	18915	1.318	0.1723	0.9404	1.847	1.603	0.1089	T	ADD	10148	0.4712	0.2023	0.317	0.7005	-3.72	0.0001994	T	ADD	8767	1.296	0.1732	0.9231	1.82	1.498	0.1341	0.0001	93.07	T	C	0.007735
17	chr17:65406394:C:T	65406394	T	ADDxSEX	18915	0.332	0.2459	0.205	0.5375	-4.485	7.294e-06	NA	T	ADD	18915	2.161	0.1786	1.523	3.066	4.314	1.605e-05	T	ADD	10148	0.7196	0.1716	0.5141	1.007	-1.918	0.05515	T	ADD	8767	2.098	0.1794	1.476	2.983	4.131	3.605e-05	0	94.62	T	C	0.007817
17	chr17:65425768:G:A	65425768	A	ADDxSEX	18915	0.3258	0.2458	0.2012	0.5274	-4.562	5.06e-06	LINC02563	A	ADD	18915	2.156	0.1772	1.523	3.051	4.335	1.459e-05	A	ADD	10148	0.7041	0.173	0.5016	0.9883	-2.028	0.04258	A	ADD	8767	2.094	0.178	1.477	2.968	4.152	3.301e-05	0	94.81	A	G	0.007844
12	chr12:20600518:G:T	20600518	T	ADDxSEX	18915	0.3189	0.2652	0.1896	0.5364	-4.309	1.643e-05	PDE3A	T	ADD	18915	1.384	0.1787	0.9751	1.965	1.819	0.06892	T	ADD	10148	0.4477	0.1982	0.3036	0.6602	-4.054	5.026e-05	T	ADD	8767	1.356	0.1798	0.953	1.928	1.692	0.09062	0	94.17	T	G	0.007871
9	chr9:4246475:T:A	4246475	A	ADDxSEX	18915	2.892	0.2495	1.774	4.717	4.257	2.072e-05	GLIS3	A	ADD	18915	0.6894	0.1955	0.47	1.011	-1.902	0.05714	A	ADD	10148	2.07	0.1579	1.519	2.82	4.607	4.089e-06	A	ADD	8767	0.6563	0.1963	0.4467	0.9641	-2.146	0.03187	0	95.19	A	T	0.007871
11	chr11:72082926:C:G	72082926	G	ADDxSEX	18915	0.35	0.2525	0.2134	0.5741	-4.158	3.207e-05	LRTOMT,LRRC51	G	ADD	18915	1.693	0.1738	1.204	2.38	3.031	0.00244	G	ADD	10148	0.5977	0.1853	0.4157	0.8594	-2.777	0.005478	G	ADD	8767	1.647	0.1745	1.17	2.319	2.86	0.00424	0.0001	93.69	G	C	0.007898
8	chr8:31029368:C:G	31029368	G	ADDxSEX	18915	0.3496	0.2658	0.2076	0.5886	-3.954	7.699e-05	PURG	G	ADD	18915	1.297	0.1589	0.9499	1.771	1.636	0.1018	G	ADD	10148	0.4564	0.2149	0.2995	0.6954	-3.65	0.0002624	G	ADD	8767	1.271	0.1599	0.9294	1.739	1.502	0.1331	0.0001	93.16	G	C	0.007925
6	chr6:76661718:A:G	76661718	G	ADDxSEX	18915	0.3801	0.2466	0.2344	0.6163	-3.923	8.754e-05	NA	G	ADD	18915	1.684	0.1632	1.223	2.319	3.195	0.001397	G	ADD	10148	0.652	0.187	0.4519	0.9407	-2.287	0.02221	G	ADD	8767	1.651	0.1642	1.197	2.278	3.056	0.002243	0.0002	92.83	G	A	0.007952
8	chr8:31029387:A:C	31029387	C	ADDxSEX	18915	0.3465	0.2657	0.2059	0.5833	-3.989	6.633e-05	PURG	C	ADD	18915	1.297	0.1589	0.9498	1.771	1.636	0.1019	C	ADD	10148	0.4522	0.2148	0.2968	0.6888	-3.696	0.0002191	C	ADD	8767	1.271	0.1599	0.9294	1.739	1.502	0.1331	0.0001	93.29	C	A	0.007952
11	chr11:71834654:T:C	71834654	C	ADDxSEX	18915	0.3672	0.2517	0.2242	0.6013	-3.981	6.857e-05	DEFB108B,XNDC1N-ZNF705EP-ALG1L9P	C	ADD	18915	1.589	0.1753	1.127	2.241	2.643	0.008229	C	ADD	10148	0.5905	0.1827	0.4127	0.8447	-2.884	0.00393	C	ADD	8767	1.545	0.1761	1.094	2.182	2.471	0.01346	0.0002	93.04	C	T	0.008007
3	chr3:58350175:C:T	58350175	T	ADDxSEX	18915	0.3456	0.2427	0.2148	0.5561	-4.377	1.202e-05	PXK	T	ADD	18915	2.025	0.1702	1.451	2.826	4.146	3.387e-05	T	ADD	10148	0.7128	0.1754	0.5054	1.005	-1.93	0.05358	T	ADD	8767	2.001	0.1718	1.429	2.803	4.039	5.368e-05	0	94.34	T	C	0.008007
6	chr6:91092850:T:C	91092850	C	ADDxSEX	18915	0.3683	0.2413	0.2295	0.591	-4.139	3.483e-05	NA	C	ADD	18915	1.834	0.1626	1.334	2.523	3.731	0.0001907	C	ADD	10148	0.7997	0.1877	0.5535	1.155	-1.191	0.2338	C	ADD	8767	1.92	0.1734	1.367	2.696	3.761	0.0001689	0.0006	91.49	C	T	0.00817
3	chr3:67398258:C:T	67398258	T	ADDxSEX	18915	2.699	0.2552	1.637	4.451	3.891	9.977e-05	SUCLG2	T	ADD	18915	0.5085	0.2055	0.3399	0.7607	-3.291	0.0009989	T	ADD	10148	1.396	0.1541	1.032	1.888	2.164	0.03047	T	ADD	8767	0.4943	0.2064	0.3298	0.7408	-3.413	0.0006416	0.0001	93.84	T	C	0.008251
4	chr4:108503909:G:A	108503909	A	ADDxSEX	18915	0.3694	0.2466	0.2278	0.599	-4.038	5.393e-05	RPL34-DT	A	ADD	18915	1.587	0.1599	1.16	2.171	2.889	0.003869	A	ADD	10148	0.5895	0.1899	0.4063	0.8554	-2.782	0.005396	A	ADD	8767	1.555	0.1608	1.134	2.131	2.745	0.00606	0.0001	93.42	A	G	0.008251
2	chr2:235856560:G:A	235856560	A	ADDxSEX	18915	0.3445	0.2518	0.2103	0.5643	-4.232	2.316e-05	AGAP1	A	ADD	18915	1.458	0.1641	1.057	2.012	2.299	0.0215	A	ADD	10148	0.5089	0.1929	0.3487	0.7426	-3.503	0.0004607	A	ADD	8767	1.439	0.165	1.042	1.989	2.207	0.02734	0	94.04	A	G	0.008278
4	chr4:108527083:G:A	108527083	A	ADDxSEX	18915	0.3686	0.246	0.2276	0.597	-4.057	4.974e-05	RPL34-DT	A	ADD	18915	1.59	0.1589	1.165	2.171	2.92	0.003501	A	ADD	10148	0.5895	0.1899	0.4062	0.8553	-2.783	0.005389	A	ADD	8767	1.558	0.1598	1.139	2.131	2.776	0.005509	0.0001	93.48	A	G	0.008305
4	chr4:108542918:G:C	108542918	C	ADDxSEX	18915	0.3686	0.246	0.2276	0.597	-4.057	4.974e-05	RPL34-DT	C	ADD	18915	1.59	0.1589	1.165	2.171	2.92	0.003501	C	ADD	10148	0.5895	0.1899	0.4062	0.8553	-2.783	0.005389	C	ADD	8767	1.558	0.1598	1.139	2.131	2.776	0.005509	0.0001	93.48	C	G	0.008305
4	chr4:131004180:C:CT	131004180	CT	ADDxSEX	18915	0.3881	0.2367	0.2441	0.6172	-3.999	6.353e-05	NA	CT	ADD	18915	2.145	0.1732	1.528	3.012	4.407	1.049e-05	CT	ADD	10148	0.8242	0.1636	0.5981	1.136	-1.182	0.2371	CT	ADD	8767	2.084	0.1741	1.481	2.931	4.217	2.473e-05	0.0001	93.37	CT	C	0.008305
6	chr6:24793521:G:C	24793521	C	ADDxSEX	18915	2.604	0.2446	1.612	4.206	3.913	9.134e-05	ARMH2	C	ADD	18915	0.6182	0.1928	0.4236	0.9021	-2.494	0.01262	C	ADD	10148	1.657	0.1536	1.226	2.238	3.287	0.001012	C	ADD	8767	0.5908	0.1936	0.4042	0.8635	-2.718	0.006569	0	94.26	C	G	0.008387
7	chr7:110251497:C:T	110251497	T	ADDxSEX	18915	0.3719	0.2443	0.2304	0.6002	-4.05	5.128e-05	NA	T	ADD	18915	1.584	0.1668	1.143	2.197	2.759	0.00579	T	ADD	10148	0.6045	0.1808	0.4241	0.8617	-2.783	0.00538	T	ADD	8767	1.56	0.1677	1.123	2.167	2.65	0.008043	0.0001	93.23	T	C	0.008414
2	chr2:54506118:C:T	54506118	T	ADDxSEX	18915	0.4067	0.2305	0.2589	0.639	-3.902	9.531e-05	SPTBN1	T	ADD	18915	2.256	0.1686	1.621	3.14	4.825	1.401e-06	T	ADD	10148	0.9122	0.1596	0.6672	1.247	-0.5759	0.5647	T	ADD	8767	2.196	0.1695	1.575	3.061	4.64	3.484e-06	0.0002	92.98	T	C	0.008441
21	chr21:16864441:A:T	16864441	T	ADDxSEX	18915	0.3876	0.239	0.2426	0.6192	-3.966	7.318e-05	NA	T	ADD	18915	1.591	0.1589	1.165	2.172	2.921	0.003491	T	ADD	10148	0.6192	0.1808	0.4344	0.8824	-2.652	0.007998	T	ADD	8767	1.546	0.1598	1.13	2.114	2.725	0.006422	0.0001	93.05	T	A	0.008441
11	chr11:71904770:C:T	71904770	T	ADDxSEX	18915	0.3845	0.2423	0.2391	0.6182	-3.945	7.982e-05	XNDC1N-ZNF705EP-ALG1L9P,XNDC1N	T	ADD	18915	1.584	0.1697	1.135	2.209	2.709	0.006759	T	ADD	10148	0.6168	0.1752	0.4375	0.8695	-2.758	0.005812	T	ADD	8767	1.54	0.1705	1.103	2.151	2.533	0.01129	0.0002	92.86	T	C	0.00855
3	chr3:180674857:G:A	180674857	A	ADDxSEX	18915	0.3632	0.2356	0.2289	0.5763	-4.299	1.714e-05	CCDC39	A	ADD	18915	2.005	0.1647	1.452	2.769	4.226	2.376e-05	A	ADD	10148	0.7308	0.1709	0.5228	1.021	-1.836	0.06643	A	ADD	8767	1.956	0.1656	1.414	2.706	4.053	5.06e-05	0	94.16	A	G	0.00855
3	chr3:180674218:A:G	180674218	G	ADDxSEX	18915	0.3585	0.2352	0.2261	0.5685	-4.361	1.297e-05	CCDC39	G	ADD	18915	2.032	0.1642	1.473	2.803	4.319	1.568e-05	G	ADD	10148	0.7308	0.1709	0.5228	1.021	-1.836	0.06643	G	ADD	8767	1.982	0.1651	1.434	2.739	4.145	3.397e-05	0	94.33	G	A	0.008577
3	chr3:108755635:C:T	108755635	T	ADDxSEX	18915	0.2977	0.2992	0.1656	0.5351	-4.05	5.125e-05	RETNLB	T	ADD	18915	0.7898	0.1668	0.5696	1.095	-1.415	0.1571	T	ADD	10148	0.2396	0.2579	0.1445	0.3973	-5.538	3.053e-08	T	ADD	8767	0.7742	0.1767	0.5476	1.095	-1.449	0.1474	0.0002	92.9	T	C	0.008957
3	chr3:108756818:A:G	108756818	G	ADDxSEX	18915	0.2977	0.2992	0.1656	0.5351	-4.05	5.125e-05	RETNLB	G	ADD	18915	0.7898	0.1668	0.5696	1.095	-1.415	0.1571	G	ADD	10148	0.2396	0.2579	0.1445	0.3973	-5.538	3.053e-08	G	ADD	8767	0.7742	0.1767	0.5476	1.095	-1.449	0.1474	0.0002	92.9	G	A	0.008957
3	chr3:108758430:A:C	108758430	C	ADDxSEX	18915	0.2977	0.2992	0.1656	0.5351	-4.05	5.125e-05	RETNLB	C	ADD	18915	0.7898	0.1668	0.5696	1.095	-1.415	0.1571	C	ADD	10148	0.2396	0.2579	0.1445	0.3973	-5.538	3.053e-08	C	ADD	8767	0.7742	0.1767	0.5476	1.095	-1.449	0.1474	0.0002	92.9	C	A	0.008957
6	chr6:121385376:T:C	121385376	C	ADDxSEX	18915	0.3891	0.2338	0.2461	0.6152	-4.038	5.381e-05	Y_RNA	C	ADD	18915	1.549	0.1562	1.141	2.104	2.802	0.005079	C	ADD	10148	0.6186	0.1762	0.438	0.8737	-2.726	0.006408	C	ADD	8767	1.51	0.1572	1.11	2.055	2.622	0.008742	0.0002	93	C	T	0.009011
11	chr11:130916403:G:A	130916403	A	ADDxSEX	18915	0.3208	0.2835	0.1841	0.5592	-4.01	6.065e-05	SNX19	A	ADD	18915	0.8324	0.1887	0.575	1.205	-0.9722	0.331	A	ADD	10148	0.2737	0.2215	0.1773	0.4224	-5.851	4.876e-09	A	ADD	8767	0.8917	0.1944	0.6092	1.305	-0.5897	0.5554	0.0001	93.77	A	G	0.009065
7	chr7:35370694:A:G	35370694	A	ADDxSEX	18915	0.3596	0.2522	0.2194	0.5896	-4.055	5.022e-05	NA	A	ADD	18915	1.214	0.1507	0.9032	1.63	1.285	0.199	A	ADD	10148	0.4434	0.2047	0.2969	0.6622	-3.974	7.077e-05	A	ADD	8767	1.215	0.152	0.9023	1.637	1.283	0.1994	0.0001	93.6	A	G	0.009092
3	chr3:108756919:G:A	108756919	A	ADDxSEX	18915	0.2972	0.2922	0.1677	0.527	-4.153	3.288e-05	RETNLB	A	ADD	18915	0.829	0.1632	0.6021	1.142	-1.149	0.2508	A	ADD	10148	0.2518	0.2513	0.1539	0.4121	-5.487	4.095e-08	A	ADD	8767	0.8183	0.1726	0.5835	1.148	-1.162	0.2454	0.0001	93.31	A	G	0.00912
6	chr6:37957206:G:A	37957206	A	ADDxSEX	18915	0.4074	0.2201	0.2647	0.6272	-4.079	4.518e-05	ZFAND3	A	ADD	18915	1.99	0.1529	1.475	2.685	4.501	6.776e-06	A	ADD	10148	0.8066	0.1607	0.5887	1.105	-1.337	0.1811	A	ADD	8767	1.94	0.1539	1.435	2.623	4.307	1.652e-05	0.0001	93.57	A	G	0.009337
6	chr6:38010011:A:G	38010011	G	ADDxSEX	18915	0.4218	0.2187	0.2748	0.6476	-3.946	7.93e-05	ZFAND3	G	ADD	18915	1.991	0.1529	1.475	2.686	4.503	6.711e-06	G	ADD	10148	0.836	0.1588	0.6124	1.141	-1.128	0.2591	G	ADD	8767	1.94	0.1539	1.435	2.623	4.307	1.652e-05	0.0001	93.1	G	A	0.009391
18	chr18:7357231:C:T	7357231	T	ADDxSEX	18915	0.4221	0.221	0.2737	0.6508	-3.904	9.461e-05	NA	T	ADD	18915	1.909	0.1601	1.395	2.613	4.041	5.332e-05	T	ADD	10148	0.8506	0.158	0.624	1.159	-1.024	0.3059	T	ADD	8767	1.885	0.1654	1.363	2.608	3.833	0.0001266	0.0005	91.74	T	C	0.0095
15	chr15:60189483:A:C	60189483	C	ADDxSEX	18915	0.3418	0.2438	0.212	0.5512	-4.403	1.068e-05	NA	C	ADD	18915	1.201	0.1611	0.8758	1.647	1.137	0.2557	C	ADD	10148	0.42	0.1852	0.2922	0.6038	-4.685	2.804e-06	C	ADD	8767	1.192	0.1622	0.8674	1.638	1.083	0.2789	0	94.43	C	A	0.009635
3	chr3:181068711:A:G	181068711	G	ADDxSEX	18915	0.4027	0.2184	0.2625	0.6179	-4.164	3.126e-05	SOX2-OT	G	ADD	18915	2.023	0.1532	1.498	2.731	4.6	4.232e-06	G	ADD	10148	0.8142	0.1582	0.5971	1.11	-1.299	0.1938	G	ADD	8767	1.978	0.1541	1.462	2.675	4.426	9.618e-06	0.0001	93.81	G	A	0.009635
13	chr13:113777413:C:T	113777413	T	ADDxSEX	18915	0.4133	0.215	0.2712	0.6299	-4.109	3.966e-05	TMEM255B	T	ADD	18915	2.027	0.155	1.496	2.746	4.558	5.164e-06	T	ADD	10148	0.8417	0.1517	0.6252	1.133	-1.136	0.256	T	ADD	8767	1.966	0.1559	1.449	2.669	4.338	1.438e-05	0.0001	93.43	T	C	0.00969
3	chr3:180983050:A:C	180983050	C	ADDxSEX	18915	0.3993	0.217	0.2609	0.611	-4.23	2.337e-05	FXR1	C	ADD	18915	2.092	0.152	1.553	2.818	4.856	1.196e-06	C	ADD	10148	0.8368	0.1575	0.6146	1.139	-1.131	0.2579	C	ADD	8767	2.044	0.153	1.515	2.759	4.675	2.941e-06	0	93.95	C	A	0.00969
5	chr5:32513292:G:A	32513292	A	ADDxSEX	18915	0.3786	0.2352	0.2388	0.6004	-4.128	3.654e-05	TMEM183AP2	A	ADD	18915	1.268	0.156	0.9339	1.721	1.522	0.1281	A	ADD	10148	0.5057	0.1788	0.3562	0.718	-3.812	0.0001376	A	ADD	8767	1.271	0.1572	0.9336	1.729	1.523	0.1278	0.0001	93.33	A	G	0.009717
6	chr6:155087446:T:C	155087446	C	ADDxSEX	18915	0.3323	0.2293	0.212	0.5209	-4.805	1.549e-06	TIAM2	C	ADD	18915	1.664	0.1606	1.215	2.28	3.172	0.001516	C	ADD	10148	0.5547	0.1659	0.4007	0.7678	-3.553	0.0003815	C	ADD	8767	1.65	0.1618	1.202	2.266	3.094	0.001971	0	95.48	C	T	0.009717
6	chr6:40769160:G:A	40769160	A	ADDxSEX	18915	0.3293	0.2656	0.1957	0.5542	-4.182	2.893e-05	NA	A	ADD	18915	0.942	0.1504	0.7015	1.265	-0.3976	0.691	A	ADD	10148	0.3191	0.2208	0.207	0.492	-5.172	2.31e-07	A	ADD	8767	0.9226	0.1514	0.6857	1.241	-0.5324	0.5945	0.0001	93.64	A	G	0.009798
10	chr10:33182297:A:G	33182297	G	ADDxSEX	18915	2.481	0.2245	1.598	3.851	4.047	5.179e-05	NRP1	G	ADD	18915	0.6541	0.1758	0.4634	0.9231	-2.415	0.01573	G	ADD	10148	1.667	0.1426	1.261	2.205	3.585	0.0003371	G	ADD	8767	0.6299	0.1766	0.4456	0.8906	-2.616	0.008894	0	94.56	G	A	0.009934
4	chr4:90690890:A:G	90690890	G	ADDxSEX	18915	0.4121	0.2276	0.2638	0.6438	-3.895	9.83e-05	CCSER1	G	ADD	18915	1.261	0.15	0.9395	1.692	1.544	0.1226	G	ADD	10148	0.5196	0.1735	0.3698	0.7301	-3.774	0.0001609	G	ADD	8767	1.233	0.151	0.9171	1.658	1.387	0.1654	0.0002	92.92	G	A	0.009934
11	chr11:130907778:G:A	130907778	A	ADDxSEX	18915	0.3418	0.2658	0.203	0.5754	-4.039	5.369e-05	SNX19	A	ADD	18915	0.8325	0.1783	0.587	1.181	-1.028	0.3039	A	ADD	10148	0.3003	0.206	0.2005	0.4496	-5.841	5.186e-09	A	ADD	8767	0.8757	0.1852	0.6091	1.259	-0.7164	0.4738	0.0001	93.3	A	G	0.01002
11	chr11:130913063:A:G	130913063	G	ADDxSEX	18915	0.3418	0.2658	0.203	0.5754	-4.039	5.369e-05	SNX19	G	ADD	18915	0.8325	0.1783	0.587	1.181	-1.028	0.3039	G	ADD	10148	0.3003	0.206	0.2005	0.4496	-5.841	5.186e-09	G	ADD	8767	0.8757	0.1852	0.6091	1.259	-0.7164	0.4738	0.0001	93.3	G	A	0.01002
14	chr14:106627090:G:A	106627090	A	ADDxSEX	18915	0.3378	0.2507	0.2066	0.5522	-4.329	1.501e-05	IGHV4-59	A	ADD	18915	1.009	0.1589	0.7388	1.378	0.05573	0.9556	A	ADD	10148	0.3502	0.196	0.2385	0.5142	-5.354	8.611e-08	A	ADD	8767	0.9983	0.1599	0.7298	1.366	-0.01045	0.9917	0	94.17	A	G	0.01002
3	chr3:109268032:A:C	109268032	C	ADDxSEX	18915	0.3673	0.2404	0.2293	0.5884	-4.166	3.099e-05	BRD7P7	C	ADD	18915	1.131	0.1557	0.8336	1.535	0.7916	0.4286	C	ADD	10148	0.4322	0.1912	0.2971	0.6287	-4.387	1.147e-05	C	ADD	8767	1.136	0.1641	0.8238	1.568	0.779	0.436	0.0001	93.2	C	A	0.01004
11	chr11:27677049:C:T	27677049	T	ADDxSEX	18915	0.4079	0.228	0.2609	0.6377	-3.933	8.399e-05	BDNF-AS,BDNF	T	ADD	18915	1.305	0.1589	0.9561	1.782	1.677	0.09349	T	ADD	10148	0.5739	0.1691	0.412	0.7994	-3.284	0.001022	T	ADD	8767	1.253	0.1638	0.9088	1.727	1.376	0.1687	0.0009	90.91	T	C	0.01007
2	chr2:146165193:C:T	146165193	T	ADDxSEX	18915	0.4115	0.2209	0.2669	0.6344	-4.02	5.831e-05	RNU7-2P	T	ADD	18915	1.504	0.1479	1.125	2.009	2.758	0.005821	T	ADD	10148	0.6233	0.1666	0.4497	0.8639	-2.838	0.004534	T	ADD	8767	1.475	0.1489	1.102	1.975	2.612	0.009005	0.0001	93.27	T	C	0.0101
3	chr3:58351774:G:A	58351774	A	ADDxSEX	18915	0.4201	0.2162	0.275	0.6417	-4.013	6.004e-05	PXK	A	ADD	18915	1.713	0.1539	1.267	2.316	3.495	0.0004739	A	ADD	10148	0.7214	0.1542	0.5332	0.976	-2.118	0.03422	A	ADD	8767	1.686	0.1549	1.244	2.284	3.371	0.0007498	0.0001	93.37	A	G	0.0101
1	chr1:38664854:G:C	38664854	C	ADDxSEX	18915	0.3703	0.2252	0.2382	0.5758	-4.411	1.03e-05	HSPA5P1	C	ADD	18915	1.42	0.1476	1.063	1.896	2.375	0.01756	C	ADD	10148	0.5324	0.1725	0.3797	0.7465	-3.655	0.0002574	C	ADD	8767	1.408	0.1487	1.052	1.884	2.3	0.02142	0	94.52	C	G	0.01021
12	chr12:116171973:C:G	116171973	G	ADDxSEX	18915	2.277	0.2068	1.518	3.415	3.979	6.915e-05	MED13L	G	ADD	18915	1.131	0.1511	0.8409	1.52	0.8127	0.4164	G	ADD	10148	2.658	0.1442	2.004	3.525	6.78	1.198e-11	G	ADD	8767	1.09	0.1521	0.8092	1.469	0.5678	0.5702	0	94.47	G	C	0.01021
12	chr12:115976680:G:A	115976680	A	ADDxSEX	18915	2.226	0.2052	1.489	3.328	3.9	9.626e-05	MED13L	A	ADD	18915	1.143	0.1493	0.8533	1.532	0.8972	0.3696	A	ADD	10148	2.626	0.1437	1.982	3.481	6.721	1.81e-11	A	ADD	8767	1.102	0.1503	0.8207	1.48	0.6456	0.5186	0	94.27	A	G	0.01034
20	chr20:1674333:A:T	1674333	T	ADDxSEX	18915	0.4099	0.2128	0.2701	0.622	-4.192	2.771e-05	SIRPB3P	T	ADD	18915	1.856	0.1486	1.387	2.483	4.159	3.199e-05	T	ADD	10148	0.759	0.1547	0.5605	1.028	-1.782	0.07473	T	ADD	8767	1.836	0.1503	1.368	2.466	4.043	5.274e-05	0	94.04	T	A	0.01034
16	chr16:17628220:A:G	17628220	G	ADDxSEX	18915	0.3927	0.2267	0.2518	0.6124	-4.123	3.743e-05	NA	G	ADD	18915	1.246	0.1541	0.9211	1.685	1.427	0.1537	G	ADD	10148	0.5089	0.1688	0.3655	0.7085	-4.001	6.303e-05	G	ADD	8767	1.229	0.1551	0.9067	1.666	1.329	0.1839	0.0001	93.24	G	A	0.01037
2	chr2:145960453:C:T	145960453	T	ADDxSEX	18915	0.4055	0.2196	0.2636	0.6236	-4.11	3.952e-05	NA	T	ADD	18915	1.454	0.1451	1.094	1.933	2.581	0.009841	T	ADD	10148	0.5917	0.1673	0.4263	0.8213	-3.137	0.001709	T	ADD	8767	1.427	0.1461	1.071	1.899	2.431	0.01504	0.0001	93.63	T	C	0.0104
2	chr2:146086816:G:A	146086816	A	ADDxSEX	18915	0.4126	0.2179	0.2692	0.6324	-4.063	4.85e-05	NA	A	ADD	18915	1.5	0.1452	1.128	1.994	2.791	0.005261	A	ADD	10148	0.6225	0.1649	0.4506	0.86	-2.874	0.004049	A	ADD	8767	1.471	0.1462	1.104	1.959	2.639	0.008319	0.0001	93.43	A	G	0.0104
11	chr11:27705212:G:A	27705212	A	ADDxSEX	18915	0.4147	0.2084	0.2756	0.6239	-4.223	2.412e-05	BDNF	A	ADD	18915	1.893	0.1462	1.421	2.52	4.364	1.277e-05	A	ADD	10148	0.7869	0.1511	0.5852	1.058	-1.586	0.1128	A	ADD	8767	1.877	0.1477	1.405	2.507	4.265	1.998e-05	0	94.09	A	G	0.01042
5	chr5:142820944:G:A	142820944	A	ADDxSEX	18915	0.4015	0.2266	0.2575	0.626	-4.027	5.65e-05	ARHGAP26	A	ADD	18915	1.21	0.1554	0.8923	1.641	1.227	0.2198	A	ADD	10148	0.4904	0.1688	0.3522	0.6827	-4.221	2.434e-05	A	ADD	8767	1.196	0.1568	0.8792	1.626	1.139	0.2547	0.0001	93.32	A	G	0.01042
4	chr4:77494722:G:A	77494722	A	ADDxSEX	18915	0.4241	0.2178	0.2767	0.6499	-3.939	8.184e-05	CXCL13	A	ADD	18915	1.507	0.1495	1.124	2.02	2.742	0.006104	A	ADD	10148	0.6429	0.1607	0.4692	0.881	-2.749	0.005984	A	ADD	8767	1.47	0.1504	1.094	1.974	2.56	0.01048	0.0002	92.92	A	G	0.01045
4	chr4:153342572:A:G	153342572	G	ADDxSEX	18915	2.323	0.2095	1.541	3.503	4.023	5.735e-05	MND1	G	ADD	18915	0.8227	0.1621	0.5988	1.13	-1.204	0.2286	G	ADD	10148	1.992	0.1362	1.526	2.602	5.062	4.138e-07	G	ADD	8767	0.7802	0.1636	0.5662	1.075	-1.517	0.1292	0	94.84	G	A	0.01048
6	chr6:17504337:T:C	17504337	C	ADDxSEX	18915	0.4042	0.2128	0.2663	0.6134	-4.256	2.082e-05	CAP2	C	ADD	18915	1.55	0.1458	1.165	2.063	3.008	0.002628	C	ADD	10148	0.6385	0.1576	0.4688	0.8696	-2.846	0.004423	C	ADD	8767	1.519	0.1467	1.14	2.025	2.85	0.00437	0.0001	93.83	C	T	0.01056
5	chr5:142818159:C:T	142818159	T	ADDxSEX	18915	0.4143	0.2216	0.2684	0.6396	-3.977	6.983e-05	ARHGAP26	T	ADD	18915	1.276	0.1538	0.9441	1.725	1.586	0.1127	T	ADD	10148	0.5025	0.1672	0.362	0.6973	-4.116	3.862e-05	T	ADD	8767	1.27	0.1566	0.9346	1.727	1.528	0.1265	0.0001	93.9	T	C	0.01059
5	chr5:142818287:T:C	142818287	C	ADDxSEX	18915	0.4143	0.2216	0.2684	0.6396	-3.977	6.983e-05	ARHGAP26	C	ADD	18915	1.276	0.1538	0.9441	1.725	1.586	0.1127	C	ADD	10148	0.5025	0.1672	0.362	0.6973	-4.116	3.862e-05	C	ADD	8767	1.27	0.1566	0.9346	1.727	1.528	0.1265	0.0001	93.9	C	T	0.01059
5	chr5:142818635:C:T	142818635	T	ADDxSEX	18915	0.4143	0.2216	0.2684	0.6396	-3.977	6.983e-05	ARHGAP26	T	ADD	18915	1.276	0.1538	0.9441	1.725	1.586	0.1127	T	ADD	10148	0.5025	0.1672	0.362	0.6973	-4.116	3.862e-05	T	ADD	8767	1.27	0.1566	0.9346	1.727	1.528	0.1265	0.0001	93.9	T	C	0.01059
4	chr4:77537807:G:A	77537807	A	ADDxSEX	18915	0.4057	0.2162	0.2656	0.6197	-4.174	2.994e-05	CXCL13	A	ADD	18915	1.566	0.1472	1.173	2.09	3.045	0.002328	A	ADD	10148	0.6388	0.1606	0.4663	0.8751	-2.791	0.005253	A	ADD	8767	1.53	0.1482	1.144	2.045	2.867	0.004137	0.0001	93.74	A	G	0.01061
5	chr5:142812534:TG:T	142812534	T	ADDxSEX	18915	0.4086	0.2211	0.2649	0.6303	-4.047	5.188e-05	ARHGAP26	T	ADD	18915	1.294	0.1532	0.9586	1.747	1.684	0.09224	T	ADD	10148	0.5024	0.1672	0.362	0.6972	-4.117	3.844e-05	T	ADD	8767	1.289	0.156	0.9496	1.75	1.628	0.1035	0	94.11	T	TG	0.01061
5	chr5:142818467:C:T	142818467	T	ADDxSEX	18915	0.4086	0.2211	0.2649	0.6303	-4.047	5.188e-05	ARHGAP26	T	ADD	18915	1.294	0.1532	0.9586	1.747	1.684	0.09224	T	ADD	10148	0.5025	0.1672	0.362	0.6973	-4.116	3.862e-05	T	ADD	8767	1.301	0.1562	0.9581	1.768	1.686	0.09182	0	94.21	T	C	0.01061
5	chr5:142821189:C:T	142821189	T	ADDxSEX	18915	0.4182	0.2214	0.271	0.6454	-3.938	8.227e-05	ARHGAP26	T	ADD	18915	1.264	0.1535	0.9357	1.708	1.527	0.1268	T	ADD	10148	0.5025	0.1672	0.362	0.6973	-4.116	3.862e-05	T	ADD	8767	1.258	0.1563	0.9261	1.709	1.469	0.142	0.0001	93.78	T	C	0.01061
6	chr6:155080183:CCTT:C	155080183	C	ADDxSEX	18915	0.3916	0.2178	0.2556	0.6001	-4.305	1.673e-05	TIAM2	C	ADD	18915	1.504	0.156	1.108	2.042	2.619	0.008829	C	ADD	10148	0.5923	0.1543	0.4377	0.8016	-3.393	0.000691	C	ADD	8767	1.489	0.1572	1.095	2.027	2.535	0.01126	0	94.29	C	CCTT	0.01061
12	chr12:72727282:T:TTGA	72727282	TTGA	ADDxSEX	18915	2.383	0.208	1.585	3.583	4.175	2.974e-05	NA	TTGA	ADD	18915	0.8267	0.1583	0.6062	1.127	-1.202	0.2293	TTGA	ADD	10148	2.017	0.1381	1.539	2.644	5.083	3.717e-07	TTGA	ADD	8767	0.7915	0.1592	0.5794	1.081	-1.469	0.142	0	94.92	TTGA	T	0.01069
6	chr6:155093642:G:C	155093642	C	ADDxSEX	18915	0.3887	0.215	0.255	0.5925	-4.394	1.111e-05	TIAM2	C	ADD	18915	1.552	0.153	1.15	2.095	2.873	0.004062	C	ADD	10148	0.608	0.1534	0.4501	0.8212	-3.244	0.001179	C	ADD	8767	1.537	0.1542	1.136	2.08	2.787	0.005315	0	94.5	C	G	0.01078
5	chr5:142816153:C:G	142816153	G	ADDxSEX	18915	0.4032	0.2198	0.2621	0.6202	-4.134	3.573e-05	ARHGAP26	G	ADD	18915	1.275	0.1517	0.947	1.716	1.601	0.1094	G	ADD	10148	0.4938	0.1669	0.356	0.6849	-4.228	2.356e-05	G	ADD	8767	1.257	0.1552	0.9273	1.704	1.474	0.1406	0	94.05	G	C	0.01086
5	chr5:142817603:C:T	142817603	T	ADDxSEX	18915	0.4069	0.2196	0.2646	0.6257	-4.095	4.219e-05	ARHGAP26	T	ADD	18915	1.263	0.1514	0.9387	1.699	1.542	0.123	T	ADD	10148	0.4938	0.1669	0.356	0.6849	-4.228	2.356e-05	T	ADD	8767	1.245	0.1549	0.9188	1.686	1.413	0.1576	0	93.94	T	C	0.01088
5	chr5:142819283:G:A	142819283	A	ADDxSEX	18915	0.4069	0.2196	0.2646	0.6257	-4.095	4.219e-05	ARHGAP26	A	ADD	18915	1.263	0.1514	0.9387	1.699	1.542	0.123	A	ADD	10148	0.4938	0.1669	0.356	0.6849	-4.228	2.356e-05	A	ADD	8767	1.245	0.1549	0.919	1.686	1.415	0.1572	0	93.94	A	G	0.01088
5	chr5:142821544:T:C	142821544	C	ADDxSEX	18915	0.4069	0.2196	0.2646	0.6257	-4.095	4.219e-05	ARHGAP26	C	ADD	18915	1.263	0.1514	0.9387	1.699	1.542	0.123	C	ADD	10148	0.4938	0.1669	0.356	0.6849	-4.228	2.356e-05	C	ADD	8767	1.245	0.1549	0.919	1.686	1.415	0.1572	0	93.94	C	T	0.01088
5	chr5:142817543:T:C	142817543	C	ADDxSEX	18915	0.4129	0.2177	0.2695	0.6326	-4.063	4.838e-05	ARHGAP26	C	ADD	18915	1.269	0.1505	0.9445	1.704	1.581	0.1139	C	ADD	10148	0.5056	0.1651	0.3659	0.6988	-4.132	3.602e-05	C	ADD	8767	1.257	0.1544	0.9292	1.702	1.484	0.1378	0.0001	93.84	C	T	0.01099
6	chr6:37309960:T:C	37309960	C	ADDxSEX	18915	0.4376	0.2106	0.2896	0.6613	-3.923	8.728e-05	TBC1D22B	C	ADD	18915	1.449	0.1423	1.097	1.916	2.608	0.009109	C	ADD	10148	0.6475	0.1579	0.4752	0.8824	-2.753	0.005914	C	ADD	8767	1.422	0.1433	1.074	1.884	2.458	0.01396	0.0002	92.65	C	T	0.01099
12	chr12:116219018:G:T	116219018	T	ADDxSEX	18915	2.17	0.1965	1.476	3.19	3.943	8.063e-05	MED13L	T	ADD	18915	1.005	0.144	0.7578	1.333	0.03491	0.9721	T	ADD	10148	2.257	0.1367	1.727	2.951	5.955	2.607e-09	T	ADD	8767	0.9682	0.1451	0.7285	1.287	-0.223	0.8236	0	94.45	T	G	0.0114
12	chr12:116220630:C:T	116220630	T	ADDxSEX	18915	2.215	0.1969	1.506	3.259	4.04	5.34e-05	MED13L	T	ADD	18915	0.9843	0.1445	0.7415	1.307	-0.1094	0.9129	T	ADD	10148	2.257	0.1367	1.727	2.951	5.955	2.607e-09	T	ADD	8767	0.9479	0.1456	0.7126	1.261	-0.3675	0.7133	0	94.7	T	C	0.01143
10	chr10:63854858:C:T	63854858	T	ADDxSEX	18915	0.4434	0.2075	0.2953	0.6659	-3.92	8.872e-05	RPL7AP50	T	ADD	18915	1.476	0.1477	1.105	1.972	2.638	0.008341	T	ADD	10148	0.6558	0.1484	0.4903	0.8771	-2.844	0.004454	T	ADD	8767	1.44	0.1487	1.076	1.928	2.454	0.01411	0.0002	92.87	T	C	0.01154
5	chr5:142813077:G:A	142813077	A	ADDxSEX	18915	0.4333	0.2111	0.2865	0.6554	-3.961	7.456e-05	ARHGAP26	A	ADD	18915	1.276	0.1462	0.9578	1.699	1.665	0.0959	A	ADD	10148	0.531	0.1595	0.3885	0.7259	-3.969	7.232e-05	A	ADD	8767	1.279	0.1491	0.9551	1.714	1.652	0.09852	0.0001	93.83	A	G	0.01154
2	chr2:220384063:G:A	220384063	A	ADDxSEX	18915	0.4162	0.2047	0.2786	0.6216	-4.283	1.847e-05	NA	A	ADD	18915	1.59	0.1371	1.216	2.08	3.384	0.0007153	A	ADD	10148	0.6734	0.1546	0.4974	0.9118	-2.557	0.01055	A	ADD	8767	1.572	0.1382	1.199	2.061	3.273	0.001064	0	94.02	A	G	0.01162
11	chr11:125306984:C:T	125306984	T	ADDxSEX	18915	0.4265	0.1994	0.2885	0.6305	-4.273	1.929e-05	PKNOX2	T	ADD	18915	1.765	0.1464	1.325	2.352	3.882	0.0001038	T	ADD	10148	0.7515	0.138	0.5733	0.985	-2.069	0.0385	T	ADD	8767	1.717	0.1474	1.286	2.292	3.667	0.0002458	0	94.03	T	C	0.01167
10	chr10:126063364:C:T	126063364	T	ADDxSEX	18915	0.4361	0.207	0.2907	0.6543	-4.01	6.083e-05	ADAM12	T	ADD	18915	1.399	0.1413	1.061	1.845	2.377	0.01747	T	ADD	10148	0.6176	0.1537	0.4569	0.8348	-3.134	0.001723	T	ADD	8767	1.378	0.1423	1.043	1.821	2.253	0.02424	0.0001	93.19	T	C	0.0117
11	chr11:19587895:A:G	19587895	G	ADDxSEX	18915	0.4496	0.2047	0.301	0.6715	-3.905	9.413e-05	NAV2	G	ADD	18915	1.362	0.1484	1.018	1.822	2.083	0.03727	G	ADD	10148	0.6312	0.1437	0.4763	0.8366	-3.202	0.001364	G	ADD	8767	1.348	0.1501	1.004	1.809	1.987	0.04692	0.0003	92.5	G	A	0.0117
5	chr5:175992124:TCTC:T	175992124	T	ADDxSEX	18915	0.4541	0.1986	0.3077	0.6701	-3.976	7.019e-05	THOC3	T	ADD	18915	1.563	0.1381	1.192	2.048	3.231	0.001232	T	ADD	10148	0.7299	0.1457	0.5486	0.971	-2.162	0.03064	T	ADD	8767	1.523	0.1394	1.159	2.002	3.018	0.002545	0.0003	92.48	T	TCTC	0.01192
11	chr11:27727906:T:G	27727906	T	ADDxSEX	18915	0.4318	0.2048	0.2891	0.645	-4.101	4.108e-05	BDNF	T	ADD	18915	1.386	0.1434	1.046	1.835	2.274	0.02294	T	ADD	10148	0.6289	0.1508	0.468	0.8451	-3.076	0.002096	T	ADD	8767	1.346	0.1463	1.01	1.792	2.029	0.04251	0.0003	92.38	T	G	0.01194
2	chr2:235802480:A:AT	235802480	A	ADDxSEX	18915	0.448	0.2047	0.2999	0.6691	-3.923	8.746e-05	AGAP1	A	ADD	18915	1.295	0.1385	0.9873	1.699	1.868	0.06178	A	ADD	10148	0.5832	0.1531	0.432	0.7873	-3.522	0.0004277	A	ADD	8767	1.283	0.1397	0.976	1.688	1.786	0.07412	0.0001	93.09	A	AT	0.01194
11	chr11:27695301:T:C	27695301	C	ADDxSEX	18915	0.413	0.2037	0.277	0.6157	-4.341	1.417e-05	BDNF-AS,BDNF	C	ADD	18915	1.474	0.1429	1.114	1.95	2.714	0.00664	C	ADD	10148	0.6355	0.1497	0.4738	0.8522	-3.028	0.002463	C	ADD	8767	1.434	0.1457	1.077	1.907	2.472	0.01343	0.0001	93.41	C	T	0.01197
3	chr3:109262374:G:A	109262374	A	ADDxSEX	18915	0.4093	0.2257	0.263	0.6369	-3.959	7.527e-05	BRD7P7	A	ADD	18915	0.9313	0.1506	0.6933	1.251	-0.4723	0.6367	A	ADD	10148	0.395	0.1752	0.2802	0.5568	-5.303	1.141e-07	A	ADD	8767	0.9004	0.1582	0.6604	1.228	-0.6635	0.507	0.0005	91.79	A	G	0.012
3	chr3:109262388:C:A	109262388	A	ADDxSEX	18915	0.4093	0.2257	0.263	0.6369	-3.959	7.527e-05	BRD7P7	A	ADD	18915	0.9313	0.1506	0.6933	1.251	-0.4723	0.6367	A	ADD	10148	0.395	0.1752	0.2802	0.5568	-5.303	1.141e-07	A	ADD	8767	0.9004	0.1582	0.6604	1.228	-0.6635	0.507	0.0005	91.79	A	C	0.012
3	chr3:109262390:T:C	109262390	C	ADDxSEX	18915	0.4093	0.2257	0.263	0.6369	-3.959	7.527e-05	BRD7P7	C	ADD	18915	0.9313	0.1506	0.6933	1.251	-0.4723	0.6367	C	ADD	10148	0.395	0.1752	0.2802	0.5568	-5.303	1.141e-07	C	ADD	8767	0.9004	0.1582	0.6604	1.228	-0.6635	0.507	0.0005	91.79	C	T	0.012
3	chr3:109264306:A:T	109264306	T	ADDxSEX	18915	0.4093	0.2257	0.263	0.6369	-3.959	7.527e-05	BRD7P7	T	ADD	18915	0.9313	0.1506	0.6933	1.251	-0.4723	0.6367	T	ADD	10148	0.395	0.1752	0.2802	0.5568	-5.303	1.141e-07	T	ADD	8767	0.9004	0.1582	0.6604	1.228	-0.6635	0.507	0.0005	91.79	T	A	0.012
3	chr3:109264357:G:A	109264357	A	ADDxSEX	18915	0.4093	0.2257	0.263	0.6369	-3.959	7.527e-05	BRD7P7	A	ADD	18915	0.9313	0.1506	0.6933	1.251	-0.4723	0.6367	A	ADD	10148	0.395	0.1752	0.2802	0.5568	-5.303	1.141e-07	A	ADD	8767	0.9004	0.1582	0.6604	1.228	-0.6635	0.507	0.0005	91.79	A	G	0.012
2	chr2:235739644:A:G	235739644	A	ADDxSEX	18915	0.4413	0.2055	0.295	0.6602	-3.981	6.863e-05	AGAP1	A	ADD	18915	1.27	0.1387	0.9677	1.667	1.723	0.08485	A	ADD	10148	0.5634	0.1539	0.4167	0.7617	-3.729	0.0001926	A	ADD	8767	1.262	0.14	0.9592	1.66	1.663	0.09639	0.0001	93.34	A	G	0.01202
3	chr3:109265958:T:C	109265958	C	ADDxSEX	18915	0.4063	0.225	0.2614	0.6315	-4.002	6.273e-05	BRD7P7	C	ADD	18915	0.9382	0.1497	0.6997	1.258	-0.4259	0.6702	C	ADD	10148	0.395	0.1752	0.2802	0.5568	-5.303	1.141e-07	C	ADD	8767	0.9077	0.1571	0.6671	1.235	-0.6167	0.5374	0.0004	92	C	T	0.01205
12	chr12:116186015:A:G	116186015	G	ADDxSEX	18915	2.183	0.1919	1.499	3.179	4.068	4.738e-05	MED13L	G	ADD	18915	0.9498	0.1409	0.7207	1.252	-0.3654	0.7148	G	ADD	10148	2.143	0.1333	1.65	2.783	5.717	1.083e-08	G	ADD	8767	0.9163	0.142	0.6938	1.21	-0.6154	0.5383	0	94.75	G	A	0.01211
6	chr6:110237179:G:C	110237179	C	ADDxSEX	18915	0.4706	0.1913	0.3235	0.6847	-3.94	8.14e-05	CDC40	C	ADD	18915	1.798	0.1383	1.371	2.358	4.241	2.222e-05	C	ADD	10148	0.8962	0.1366	0.6857	1.171	-0.8018	0.4227	C	ADD	8767	1.787	0.1403	1.357	2.352	4.138	3.505e-05	0.0004	91.95	C	G	0.01219
6	chr6:110237482:C:T	110237482	T	ADDxSEX	18915	0.4706	0.1913	0.3235	0.6847	-3.94	8.14e-05	CDC40	T	ADD	18915	1.798	0.1383	1.371	2.358	4.241	2.222e-05	T	ADD	10148	0.8962	0.1366	0.6857	1.171	-0.8018	0.4227	T	ADD	8767	1.787	0.1403	1.357	2.352	4.138	3.505e-05	0.0004	91.95	T	C	0.01219
2	chr2:235731828:G:C	235731828	G	ADDxSEX	18915	0.4532	0.2021	0.305	0.6734	-3.916	8.988e-05	AGAP1	G	ADD	18915	1.304	0.1371	0.9967	1.706	1.936	0.05287	G	ADD	10148	0.5945	0.1508	0.4423	0.7989	-3.449	0.0005629	G	ADD	8767	1.295	0.1384	0.9876	1.699	1.87	0.06152	0.0001	93.09	G	C	0.01221
4	chr4:131116297:G:A	131116297	A	ADDxSEX	18915	0.4243	0.1961	0.2889	0.6232	-4.371	1.236e-05	NA	A	ADD	18915	1.755	0.1417	1.329	2.317	3.97	7.198e-05	A	ADD	10148	0.7514	0.1384	0.5729	0.9855	-2.065	0.03889	A	ADD	8767	1.719	0.1427	1.3	2.274	3.797	0.0001466	0	94.23	A	G	0.01227
1	chr1:67304906:A:G	67304906	G	ADDxSEX	18915	0.4569	0.1935	0.3127	0.6676	-4.048	5.161e-05	IL12RB2	G	ADD	18915	1.643	0.137	1.256	2.149	3.624	0.0002906	G	ADD	10148	0.7542	0.1394	0.5739	0.9912	-2.024	0.043	G	ADD	8767	1.631	0.1381	1.244	2.138	3.54	0.0003996	0.0001	93.53	G	A	0.01232
9	chr9:38008138:C:A	38008138	A	ADDxSEX	18915	0.4463	0.207	0.2975	0.6697	-3.897	9.748e-05	SHB	A	ADD	18915	1.153	0.1454	0.8674	1.534	0.9815	0.3263	A	ADD	10148	0.5362	0.1502	0.3995	0.7198	-4.15	3.327e-05	A	ADD	8767	1.148	0.1466	0.8612	1.53	0.9404	0.347	0.0003	92.4	A	C	0.01232
9	chr9:38008500:T:G	38008500	G	ADDxSEX	18915	0.4463	0.207	0.2975	0.6697	-3.897	9.748e-05	SHB	G	ADD	18915	1.153	0.1454	0.8674	1.534	0.9815	0.3263	G	ADD	10148	0.5362	0.1502	0.3995	0.7198	-4.15	3.327e-05	G	ADD	8767	1.148	0.1466	0.8612	1.53	0.9404	0.347	0.0003	92.4	G	T	0.01232
21	chr21:43375951:G:A	43375951	A	ADDxSEX	18915	0.4019	0.215	0.2637	0.6125	-4.24	2.238e-05	LINC01679	A	ADD	18915	1.06	0.1322	0.8179	1.373	0.4387	0.6609	A	ADD	10148	0.4773	0.1751	0.3386	0.6727	-4.223	2.406e-05	A	ADD	8767	1.073	0.142	0.812	1.417	0.4933	0.6218	0.0003	92.25	A	G	0.01243
21	chr21:43376054:T:G	43376054	G	ADDxSEX	18915	0.4047	0.2148	0.2657	0.6166	-4.211	2.539e-05	LINC01679	G	ADD	18915	1.046	0.1319	0.808	1.355	0.3432	0.7315	G	ADD	10148	0.4742	0.175	0.3365	0.6683	-4.263	2.019e-05	G	ADD	8767	1.057	0.1417	0.8005	1.395	0.3889	0.6973	0.0004	92.11	G	T	0.01251
11	chr11:27679478:A:C	27679478	C	ADDxSEX	18915	0.4069	0.1999	0.275	0.6021	-4.498	6.851e-06	BDNF-AS,BDNF	C	ADD	18915	1.467	0.1412	1.112	1.935	2.714	0.006643	C	ADD	10148	0.6419	0.1463	0.4819	0.8552	-3.029	0.002454	C	ADD	8767	1.428	0.1449	1.075	1.897	2.461	0.01386	0.0001	93.37	C	A	0.01254
11	chr11:27694503:G:A	27694503	A	ADDxSEX	18915	0.4069	0.1999	0.275	0.6021	-4.498	6.851e-06	BDNF-AS,BDNF	A	ADD	18915	1.467	0.1412	1.112	1.935	2.714	0.006643	A	ADD	10148	0.6419	0.1463	0.4819	0.8552	-3.029	0.002454	A	ADD	8767	1.428	0.1449	1.075	1.897	2.461	0.01386	0.0001	93.37	A	G	0.01254
21	chr21:43374861:C:T	43374861	T	ADDxSEX	18915	0.4143	0.2135	0.2726	0.6295	-4.128	3.664e-05	LINC01679	T	ADD	18915	1.046	0.1319	0.8081	1.355	0.3446	0.7304	T	ADD	10148	0.488	0.1736	0.3473	0.6858	-4.133	3.58e-05	T	ADD	8767	1.057	0.1417	0.801	1.396	0.3941	0.6935	0.0006	91.59	T	C	0.01254
21	chr21:43376452:G:A	43376452	A	ADDxSEX	18915	0.4143	0.2135	0.2726	0.6295	-4.128	3.664e-05	LINC01679	A	ADD	18915	1.046	0.1319	0.8081	1.355	0.3446	0.7304	A	ADD	10148	0.4866	0.1734	0.3464	0.6835	-4.155	3.256e-05	A	ADD	8767	1.057	0.1417	0.801	1.396	0.3941	0.6935	0.0005	91.67	A	G	0.01254
21	chr21:43376968:AG:A	43376968	A	ADDxSEX	18915	0.4073	0.2147	0.2674	0.6203	-4.184	2.863e-05	LINC01679	A	ADD	18915	1.04	0.1318	0.8031	1.346	0.296	0.7672	A	ADD	10148	0.475	0.175	0.3371	0.6694	-4.252	2.114e-05	A	ADD	8767	1.053	0.1417	0.7976	1.39	0.3634	0.7163	0.0004	92	A	AG	0.01254
7	chr7:42874697:G:A	42874697	A	ADDxSEX	18915	0.4357	0.197	0.2961	0.6411	-4.216	2.482e-05	C7orf25	A	ADD	18915	1.453	0.1396	1.106	1.911	2.679	0.007388	A	ADD	10148	0.6517	0.1418	0.4935	0.8606	-3.019	0.002538	A	ADD	8767	1.448	0.1407	1.099	1.908	2.631	0.008523	0.0001	93.74	A	G	0.01257
11	chr11:27704228:C:A	27704228	A	ADDxSEX	18915	0.4201	0.1996	0.2841	0.6212	-4.345	1.39e-05	BDNF	A	ADD	18915	1.413	0.1408	1.072	1.862	2.457	0.01403	A	ADD	10148	0.6385	0.1463	0.4794	0.8505	-3.068	0.002158	A	ADD	8767	1.374	0.1445	1.035	1.824	2.198	0.02798	0.0002	92.8	A	C	0.01262
11	chr11:27710578:C:G	27710578	G	ADDxSEX	18915	0.4201	0.1996	0.2841	0.6212	-4.345	1.39e-05	BDNF	G	ADD	18915	1.413	0.1408	1.072	1.862	2.457	0.01403	G	ADD	10148	0.6385	0.1463	0.4794	0.8505	-3.068	0.002158	G	ADD	8767	1.374	0.1445	1.035	1.824	2.198	0.02798	0.0002	92.8	G	C	0.01262
11	chr11:27710788:A:G	27710788	G	ADDxSEX	18915	0.4201	0.1996	0.2841	0.6212	-4.345	1.39e-05	BDNF	G	ADD	18915	1.413	0.1408	1.072	1.862	2.457	0.01403	G	ADD	10148	0.6385	0.1463	0.4794	0.8505	-3.068	0.002158	G	ADD	8767	1.374	0.1445	1.035	1.824	2.198	0.02798	0.0002	92.8	G	A	0.01262
11	chr11:27717700:G:C	27717700	C	ADDxSEX	18915	0.4201	0.1996	0.2841	0.6212	-4.345	1.39e-05	BDNF	C	ADD	18915	1.413	0.1408	1.072	1.862	2.457	0.01403	C	ADD	10148	0.6385	0.1463	0.4794	0.8505	-3.068	0.002158	C	ADD	8767	1.374	0.1445	1.035	1.824	2.198	0.02798	0.0002	92.8	C	G	0.01262
18	chr18:25004940:A:G	25004940	G	ADDxSEX	18915	0.4509	0.2002	0.3045	0.6676	-3.978	6.944e-05	LINC01894	G	ADD	18915	1.303	0.133	1.004	1.691	1.988	0.04686	G	ADD	10148	0.5871	0.1522	0.4357	0.7913	-3.498	0.0004691	G	ADD	8767	1.274	0.1341	0.9799	1.657	1.808	0.07054	0.0001	93.14	G	A	0.01265
2	chr2:178079824:T:C	178079824	C	ADDxSEX	18915	0.4473	0.2037	0.3001	0.6668	-3.949	7.834e-05	PDE11A	C	ADD	18915	1.165	0.1325	0.8989	1.511	1.155	0.2481	C	ADD	10148	0.5382	0.1574	0.3953	0.7327	-3.936	8.278e-05	C	ADD	8767	1.152	0.1337	0.8869	1.498	1.062	0.2884	0.0002	92.64	C	T	0.01284
2	chr2:178083477:A:C	178083477	C	ADDxSEX	18915	0.4473	0.2037	0.3001	0.6668	-3.949	7.834e-05	PDE11A	C	ADD	18915	1.165	0.1325	0.8989	1.511	1.155	0.2481	C	ADD	10148	0.5382	0.1574	0.3953	0.7327	-3.936	8.278e-05	C	ADD	8767	1.152	0.1337	0.8869	1.498	1.062	0.2884	0.0002	92.64	C	A	0.01284
2	chr2:178085104:G:A	178085104	A	ADDxSEX	18915	0.4473	0.2037	0.3001	0.6668	-3.949	7.834e-05	PDE11A	A	ADD	18915	1.165	0.1325	0.8989	1.511	1.155	0.2481	A	ADD	10148	0.5382	0.1574	0.3953	0.7327	-3.936	8.278e-05	A	ADD	8767	1.152	0.1337	0.8869	1.498	1.062	0.2884	0.0002	92.64	A	G	0.01284
2	chr2:178085547:A:T	178085547	T	ADDxSEX	18915	0.451	0.2025	0.3032	0.6707	-3.932	8.419e-05	PDE11A	T	ADD	18915	1.178	0.132	0.9095	1.526	1.241	0.2145	T	ADD	10148	0.5485	0.1562	0.4038	0.7449	-3.845	0.0001207	T	ADD	8767	1.165	0.1332	0.8972	1.513	1.146	0.2518	0.0002	92.57	T	A	0.01284
2	chr2:178089699:T:A	178089699	A	ADDxSEX	18915	0.451	0.2025	0.3032	0.6707	-3.932	8.419e-05	PDE11A	A	ADD	18915	1.178	0.132	0.9095	1.526	1.241	0.2145	A	ADD	10148	0.5485	0.1562	0.4038	0.7449	-3.845	0.0001207	A	ADD	8767	1.165	0.1332	0.8972	1.513	1.146	0.2518	0.0002	92.57	A	T	0.01284
2	chr2:178100609:T:C	178100609	C	ADDxSEX	18915	0.451	0.2025	0.3032	0.6707	-3.932	8.419e-05	CYCTP,PDE11A	C	ADD	18915	1.178	0.132	0.9095	1.526	1.241	0.2145	C	ADD	10148	0.5485	0.1562	0.4038	0.7449	-3.845	0.0001207	C	ADD	8767	1.165	0.1332	0.8972	1.513	1.146	0.2518	0.0002	92.57	C	T	0.01284
2	chr2:178102390:G:A	178102390	A	ADDxSEX	18915	0.451	0.2025	0.3032	0.6707	-3.932	8.419e-05	CYCTP,PDE11A	A	ADD	18915	1.178	0.132	0.9095	1.526	1.241	0.2145	A	ADD	10148	0.5485	0.1562	0.4038	0.7449	-3.845	0.0001207	A	ADD	8767	1.165	0.1332	0.8972	1.513	1.146	0.2518	0.0002	92.57	A	G	0.01284
2	chr2:178105788:C:A	178105788	A	ADDxSEX	18915	0.451	0.2025	0.3032	0.6707	-3.932	8.419e-05	PDE11A	A	ADD	18915	1.178	0.132	0.9095	1.526	1.241	0.2145	A	ADD	10148	0.5485	0.1562	0.4038	0.7449	-3.845	0.0001207	A	ADD	8767	1.165	0.1332	0.8972	1.513	1.146	0.2518	0.0002	92.57	A	C	0.01284
14	chr14:66184212:A:G	66184212	G	ADDxSEX	18915	2.078	0.1865	1.442	2.995	3.922	8.789e-05	Y_RNA	G	ADD	18915	0.86	0.1419	0.6513	1.136	-1.063	0.2878	G	ADD	10148	1.828	0.1243	1.433	2.332	4.853	1.218e-06	G	ADD	8767	0.8192	0.1429	0.6191	1.084	-1.395	0.163	0	94.43	G	A	0.01289
12	chr12:120166231:C:T	120166231	T	ADDxSEX	18915	0.4762	0.1895	0.3285	0.6904	-3.916	9.015e-05	GCN1	T	ADD	18915	1.594	0.131	1.233	2.06	3.558	0.0003739	T	ADD	10148	0.7666	0.1396	0.5831	1.008	-1.903	0.05703	T	ADD	8767	1.562	0.1322	1.206	2.024	3.377	0.0007339	0.0002	92.7	T	C	0.01292
8	chr8:113801253:G:A	113801253	A	ADDxSEX	18915	0.4343	0.2019	0.2924	0.6451	-4.132	3.604e-05	NA	A	ADD	18915	1.217	0.1372	0.9299	1.592	1.43	0.1526	A	ADD	10148	0.5303	0.1507	0.3946	0.7126	-4.208	2.575e-05	A	ADD	8767	1.192	0.1383	0.9087	1.563	1.268	0.2049	0.0001	93.62	A	G	0.01295
14	chr14:61579254:G:T	61579254	G	ADDxSEX	18915	0.4412	0.188	0.3052	0.6378	-4.352	1.351e-05	LINC03033,LINC01303	G	ADD	18915	1.741	0.1311	1.347	2.251	4.231	2.328e-05	G	ADD	10148	0.8234	0.1435	0.6215	1.091	-1.354	0.1758	G	ADD	8767	1.814	0.1387	1.382	2.381	4.291	1.776e-05	0.0001	93.62	G	T	0.013
2	chr2:178105359:T:C	178105359	C	ADDxSEX	18915	0.4452	0.2018	0.2997	0.6612	-4.009	6.087e-05	PDE11A	C	ADD	18915	1.175	0.1313	0.9081	1.519	1.225	0.2205	C	ADD	10148	0.5399	0.156	0.3977	0.733	-3.951	7.774e-05	C	ADD	8767	1.161	0.1325	0.8957	1.506	1.129	0.2591	0.0002	92.85	C	T	0.013
14	chr14:66099055:A:G	66099055	G	ADDxSEX	18915	2.199	0.1873	1.524	3.175	4.209	2.563e-05	LINC02290	G	ADD	18915	0.8076	0.1446	0.6084	1.072	-1.478	0.1394	G	ADD	10148	1.82	0.1223	1.432	2.313	4.896	9.774e-07	G	ADD	8767	0.7691	0.1456	0.5782	1.023	-1.803	0.07136	0	95.13	G	A	0.01303
2	chr2:178089428:C:T	178089428	T	ADDxSEX	18915	0.4534	0.201	0.3058	0.6723	-3.935	8.306e-05	PDE11A	T	ADD	18915	1.175	0.1313	0.9082	1.519	1.227	0.22	T	ADD	10148	0.5494	0.1549	0.4056	0.7443	-3.867	0.0001101	T	ADD	8767	1.161	0.1325	0.8955	1.505	1.126	0.26	0.0002	92.58	T	C	0.01303
22	chr22:41937930:G:A	41937930	A	ADDxSEX	18915	2.107	0.1834	1.471	3.018	4.064	4.825e-05	CENPM	A	ADD	18915	0.8709	0.1388	0.6634	1.143	-0.9955	0.3195	A	ADD	10148	1.875	0.1229	1.474	2.385	5.115	3.13e-07	A	ADD	8767	0.8374	0.1398	0.6367	1.101	-1.269	0.2044	0	94.67	A	G	0.01308
11	chr11:130894852:C:T	130894852	T	ADDxSEX	18915	0.3926	0.2103	0.26	0.5928	-4.446	8.737e-06	SNX19	T	ADD	18915	1.013	0.1408	0.7685	1.334	0.08896	0.9291	T	ADD	10148	0.4088	0.1709	0.2924	0.5715	-5.234	1.663e-07	T	ADD	8767	1.065	0.1592	0.7798	1.456	0.3978	0.6908	0	94.05	T	C	0.01311
2	chr2:138194615:A:C	138194615	C	ADDxSEX	18915	0.4035	0.1935	0.2761	0.5897	-4.689	2.75e-06	SPOPL-DT	C	ADD	18915	1.42	0.1268	1.108	1.821	2.767	0.005653	C	ADD	10148	0.5764	0.1488	0.4306	0.7715	-3.704	0.0002124	C	ADD	8767	1.373	0.1282	1.068	1.765	2.475	0.01334	0	94.88	C	A	0.01327
2	chr2:235811358:A:G	235811358	A	ADDxSEX	18915	0.4514	0.1955	0.3077	0.6622	-4.068	4.744e-05	AGAP1	A	ADD	18915	1.24	0.1323	0.9571	1.608	1.629	0.1034	A	ADD	10148	0.5655	0.1464	0.4244	0.7534	-3.893	9.89e-05	A	ADD	8767	1.229	0.1336	0.9462	1.597	1.546	0.1222	0.0001	93.48	A	G	0.0133
3	chr3:130665239:C:A	130665239	A	ADDxSEX	18915	0.4368	0.1987	0.2959	0.6448	-4.169	3.063e-05	COL6A6	A	ADD	18915	1.204	0.1379	0.9189	1.578	1.347	0.178	A	ADD	10148	0.5232	0.1456	0.3933	0.696	-4.449	8.621e-06	A	ADD	8767	1.182	0.139	0.9003	1.552	1.204	0.2286	0.0001	93.9	A	C	0.01338
22	chr22:42026056:G:A	42026056	A	ADDxSEX	18915	2.048	0.1807	1.437	2.919	3.967	7.289e-05	WBP2NL	A	ADD	18915	0.8838	0.1365	0.6763	1.155	-0.9052	0.3653	A	ADD	10148	1.848	0.1216	1.456	2.345	5.048	4.456e-07	A	ADD	8767	0.8531	0.1375	0.6515	1.117	-1.156	0.2478	0	94.36	A	G	0.01346
22	chr22:35698530:C:T	35698530	T	ADDxSEX	18915	0.4915	0.1815	0.3444	0.7016	-3.913	9.124e-05	MRPS16P3	T	ADD	18915	1.889	0.1337	1.453	2.455	4.755	1.982e-06	T	ADD	10148	0.9332	0.1256	0.7296	1.194	-0.5507	0.5818	T	ADD	8767	1.855	0.1348	1.424	2.416	4.584	4.556e-06	0.0002	92.81	T	C	0.01352
11	chr11:125218418:C:T	125218418	T	ADDxSEX	18915	0.4779	0.1816	0.3348	0.6822	-4.066	4.779e-05	PKNOX2	T	ADD	18915	1.748	0.1327	1.348	2.267	4.21	2.552e-05	T	ADD	10148	0.8411	0.1269	0.6559	1.079	-1.363	0.1728	T	ADD	8767	1.699	0.1337	1.307	2.209	3.964	7.371e-05	0.0001	93.13	T	C	0.01363
16	chr16:30319492:A:G	30319492	G	ADDxSEX	18915	0.4104	0.2049	0.2747	0.6132	-4.347	1.381e-05	SMG1P5,SMG1P5	G	ADD	18915	1.037	0.1356	0.7946	1.352	0.2651	0.7909	G	ADD	10148	0.448	0.1618	0.3262	0.6152	-4.962	6.959e-07	G	ADD	8767	0.9939	0.1426	0.7516	1.314	-0.04259	0.966	0.0002	92.67	G	A	0.01365
16	chr16:30357189:C:T	30357189	T	ADDxSEX	18915	0.4265	0.2031	0.2864	0.6351	-4.194	2.737e-05	TBC1D10B,CD2BP2-DT	T	ADD	18915	1.018	0.136	0.7795	1.328	0.1286	0.8977	T	ADD	10148	0.4522	0.1604	0.3302	0.6192	-4.95	7.44e-07	T	ADD	8767	0.9703	0.1429	0.7333	1.284	-0.2107	0.8331	0.0004	92.08	T	C	0.01382
3	chr3:109263683:A:G	109263683	G	ADDxSEX	18915	0.4375	0.2014	0.2948	0.6492	-4.104	4.058e-05	BRD7P7	G	ADD	18915	1.044	0.1373	0.7975	1.366	0.3124	0.7547	G	ADD	10148	0.4756	0.1533	0.3522	0.6423	-4.848	1.244e-06	G	ADD	8767	1.025	0.1433	0.7739	1.357	0.1714	0.8639	0.0003	92.53	G	A	0.01384
9	chr9:37896893:G:A	37896893	A	ADDxSEX	18915	0.4574	0.1974	0.3106	0.6735	-3.962	7.432e-05	SLC25A51	A	ADD	18915	1.076	0.1385	0.8204	1.412	0.5299	0.5962	A	ADD	10148	0.5159	0.1437	0.3893	0.6838	-4.605	4.12e-06	A	ADD	8767	1.073	0.1397	0.8161	1.411	0.5052	0.6134	0.0003	92.51	A	G	0.01395
11	chr11:64574666:G:A	64574666	A	ADDxSEX	18915	0.4437	0.1861	0.3081	0.639	-4.367	1.261e-05	SLC22A11	A	ADD	18915	1.44	0.1305	1.115	1.859	2.792	0.005234	A	ADD	10148	0.6499	0.1356	0.4983	0.8477	-3.178	0.001481	A	ADD	8767	1.41	0.1317	1.089	1.825	2.605	0.009181	0	94.04	A	G	0.014
9	chr9:37841166:G:A	37841166	A	ADDxSEX	18915	0.464	0.1968	0.3155	0.6823	-3.902	9.526e-05	DCAF10	A	ADD	18915	1.061	0.1375	0.8101	1.389	0.4283	0.6684	A	ADD	10148	0.5159	0.1437	0.3893	0.6838	-4.605	4.119e-06	A	ADD	8767	1.057	0.1387	0.8055	1.387	0.4	0.6891	0.0003	92.25	A	G	0.014
14	chr14:65860042:G:T	65860042	T	ADDxSEX	18915	2.107	0.1797	1.481	2.996	4.146	3.389e-05	NCOA4P1	T	ADD	18915	0.7961	0.1371	0.6085	1.041	-1.664	0.09618	T	ADD	10148	1.709	0.1195	1.352	2.16	4.482	7.396e-06	T	ADD	8767	0.7644	0.1382	0.583	1.002	-1.945	0.05178	0	94.84	T	G	0.01406
12	chr12:88847027:C:T	88847027	T	ADDxSEX	18915	0.4899	0.1787	0.3451	0.6953	-3.994	6.506e-05	NA	T	ADD	18915	1.789	0.1295	1.388	2.307	4.492	7.042e-06	T	ADD	10148	0.8851	0.1266	0.6906	1.134	-0.9637	0.3352	T	ADD	8767	1.747	0.1307	1.353	2.257	4.272	1.941e-05	0.0002	92.84	T	C	0.01414
9	chr9:38076863:C:T	38076863	T	ADDxSEX	18915	0.4399	0.195	0.3002	0.6447	-4.211	2.54e-05	SHB	T	ADD	18915	1.124	0.1354	0.862	1.466	0.8634	0.3879	T	ADD	10148	0.5149	0.1431	0.3889	0.6816	-4.638	3.519e-06	T	ADD	8767	1.096	0.1374	0.8372	1.435	0.6672	0.5047	0.0001	93.1	T	C	0.01419
9	chr9:37844242:C:T	37844242	T	ADDxSEX	18915	0.4514	0.1953	0.3079	0.6619	-4.073	4.647e-05	DCAF10	T	ADD	18915	1.076	0.1355	0.8254	1.404	0.5436	0.5867	T	ADD	10148	0.5087	0.1435	0.3839	0.674	-4.709	2.491e-06	T	ADD	8767	1.073	0.1367	0.8211	1.403	0.5181	0.6044	0.0002	92.95	T	C	0.01425
20	chr20:63654681:G:A	63654681	A	ADDxSEX	18915	0.4489	0.2039	0.301	0.6693	-3.93	8.51e-05	STMN3	A	ADD	18915	0.9011	0.1348	0.6919	1.174	-0.7724	0.4399	A	ADD	10148	0.4121	0.1553	0.3039	0.5587	-5.707	1.15e-08	A	ADD	8767	0.8954	0.136	0.686	1.169	-0.8125	0.4165	0.0002	92.92	A	G	0.01447
8	chr8:20160845:T:C	20160845	C	ADDxSEX	18915	0.4624	0.1899	0.3187	0.6708	-4.063	4.852e-05	SLC18A1	C	ADD	18915	1.121	0.1324	0.8651	1.454	0.8656	0.3867	C	ADD	10148	0.5316	0.1388	0.405	0.6979	-4.551	5.339e-06	C	ADD	8767	1.1	0.1339	0.8458	1.43	0.7094	0.4781	0.0002	92.97	C	T	0.01487
7	chr7:134302642:T:G	134302642	G	ADDxSEX	18915	0.4368	0.1847	0.3042	0.6274	-4.484	7.312e-06	SLC35B4	G	ADD	18915	1.309	0.1302	1.014	1.689	2.067	0.03871	G	ADD	10148	0.5818	0.1338	0.4476	0.7563	-4.048	5.175e-05	G	ADD	8767	1.284	0.1313	0.993	1.661	1.907	0.05654	0	94.39	G	T	0.0149
8	chr8:20157791:G:A	20157791	A	ADDxSEX	18915	0.4542	0.1895	0.3133	0.6586	-4.164	3.132e-05	SLC18A1	A	ADD	18915	1.114	0.1323	0.8592	1.443	0.8129	0.4163	A	ADD	10148	0.5184	0.1385	0.3952	0.6801	-4.743	2.103e-06	A	ADD	8767	1.092	0.1337	0.8404	1.42	0.66	0.5092	0.0001	93.32	A	G	0.01506
4	chr4:135039088:C:G	135039088	G	ADDxSEX	18915	0.4621	0.1853	0.3214	0.6645	-4.166	3.1e-05	EEF1A1P35	G	ADD	18915	1.157	0.1288	0.899	1.489	1.133	0.2571	G	ADD	10148	0.5501	0.1361	0.4213	0.7183	-4.391	1.129e-05	G	ADD	8767	1.139	0.1299	0.8826	1.469	0.9987	0.318	0.0001	93.32	G	C	0.01514
4	chr4:167325938:G:T	167325938	T	ADDxSEX	18915	0.5055	0.1729	0.3602	0.7094	-3.945	7.983e-05	NA	T	ADD	18915	1.507	0.122	1.186	1.914	3.361	0.0007761	T	ADD	10148	0.7681	0.1254	0.6008	0.982	-2.105	0.03533	T	ADD	8767	1.483	0.1232	1.165	1.888	3.199	0.001379	0.0002	92.86	T	G	0.01531
2	chr2:182701725:G:T	182701725	T	ADDxSEX	18915	0.4946	0.1731	0.3523	0.6943	-4.068	4.741e-05	DNAJC10	T	ADD	18915	1.515	0.1203	1.197	1.918	3.454	0.0005527	T	ADD	10148	0.7555	0.1274	0.5886	0.9696	-2.202	0.02767	T	ADD	8767	1.484	0.1216	1.169	1.883	3.247	0.001164	0.0001	93.19	T	G	0.01555
18	chr18:22196890:C:G	22196890	G	ADDxSEX	18915	0.4745	0.1896	0.3272	0.6881	-3.932	8.435e-05	GATA6	G	ADD	18915	0.9614	0.1223	0.7565	1.222	-0.3222	0.7473	G	ADD	10148	0.4873	0.1539	0.3605	0.6589	-4.672	2.988e-06	G	ADD	8767	0.9175	0.1352	0.704	1.196	-0.6368	0.5243	0.002	89.52	G	C	0.01571
2	chr2:182582539:T:C	182582539	C	ADDxSEX	18915	0.5028	0.1743	0.3573	0.7076	-3.945	7.979e-05	NA	C	ADD	18915	1.39	0.1206	1.098	1.761	2.733	0.006285	C	ADD	10148	0.7034	0.1288	0.5465	0.9054	-2.731	0.00631	C	ADD	8767	1.359	0.1218	1.071	1.725	2.52	0.01174	0.0002	92.75	C	T	0.01571
1	chr1:204059255:T:C	204059255	C	ADDxSEX	18915	0.4738	0.1757	0.3358	0.6686	-4.251	2.126e-05	LINC00303	C	ADD	18915	1.377	0.1213	1.086	1.747	2.639	0.008306	C	ADD	10148	0.653	0.1299	0.5062	0.8424	-3.28	0.001039	C	ADD	8767	1.354	0.1225	1.065	1.722	2.476	0.01329	0	94.01	C	T	0.01585
15	chr15:52636380:T:C	52636380	C	ADDxSEX	18915	0.5034	0.1698	0.3609	0.7022	-4.042	5.3e-05	ATOSA	C	ADD	18915	1.671	0.1193	1.322	2.111	4.301	1.703e-05	C	ADD	10148	0.8491	0.124	0.6659	1.083	-1.319	0.1871	C	ADD	8767	1.644	0.1205	1.298	2.082	4.124	3.727e-05	0.0001	93.15	C	T	0.01585
13	chr13:20905879:C:T	20905879	T	ADDxSEX	18915	0.4886	0.179	0.3441	0.6939	-4.002	6.29e-05	XPO4	T	ADD	18915	1.121	0.1208	0.885	1.421	0.9484	0.3429	T	ADD	10148	0.5676	0.1358	0.435	0.7407	-4.171	3.034e-05	T	ADD	8767	1.111	0.1233	0.8729	1.415	0.8575	0.3912	0.0003	92.54	T	C	0.01588
10	chr10:58611626:C:T	58611626	T	ADDxSEX	18915	0.5193	0.1662	0.3749	0.7192	-3.943	8.05e-05	BICC1	T	ADD	18915	1.833	0.122	1.443	2.328	4.965	6.873e-07	T	ADD	10148	0.9572	0.116	0.7625	1.202	-0.3769	0.7063	T	ADD	8767	1.803	0.1232	1.416	2.295	4.783	1.725e-06	0.0002	92.86	T	C	0.0159
10	chr10:58612369:G:A	58612369	A	ADDxSEX	18915	0.5193	0.1662	0.3749	0.7192	-3.943	8.05e-05	BICC1	A	ADD	18915	1.833	0.122	1.443	2.328	4.965	6.873e-07	A	ADD	10148	0.9572	0.116	0.7625	1.202	-0.3769	0.7063	A	ADD	8767	1.803	0.1232	1.416	2.295	4.783	1.725e-06	0.0002	92.86	A	G	0.0159
10	chr10:58614320:C:T	58614320	T	ADDxSEX	18915	0.5193	0.1662	0.3749	0.7192	-3.943	8.05e-05	BICC1	T	ADD	18915	1.833	0.122	1.443	2.328	4.965	6.873e-07	T	ADD	10148	0.9572	0.116	0.7625	1.202	-0.3769	0.7063	T	ADD	8767	1.803	0.1232	1.416	2.295	4.784	1.721e-06	0.0002	92.86	T	C	0.0159
2	chr2:144996833:A:G	144996833	G	ADDxSEX	18915	0.5012	0.1715	0.3581	0.7014	-4.028	5.616e-05	TEX41	G	ADD	18915	1.42	0.1177	1.128	1.789	2.981	0.002873	G	ADD	10148	0.7786	0.131	0.6022	1.007	-1.91	0.05615	G	ADD	8767	1.445	0.1225	1.136	1.837	3.001	0.002688	0.0006	91.59	G	A	0.0159
13	chr13:20902144:C:G	20902144	G	ADDxSEX	18915	0.4984	0.1781	0.3515	0.7065	-3.911	9.202e-05	XPO4	G	ADD	18915	1.115	0.1202	0.8805	1.411	0.902	0.3671	G	ADD	10148	0.5735	0.135	0.4401	0.7473	-4.117	3.831e-05	G	ADD	8767	1.104	0.1227	0.8684	1.405	0.8095	0.4183	0.0003	92.24	G	C	0.01593
13	chr13:20902599:G:A	20902599	A	ADDxSEX	18915	0.499	0.178	0.3521	0.7073	-3.906	9.382e-05	XPO4	A	ADD	18915	1.108	0.1201	0.8759	1.403	0.8573	0.3913	A	ADD	10148	0.5731	0.135	0.4399	0.7468	-4.123	3.747e-05	A	ADD	8767	1.098	0.1226	0.8635	1.396	0.7623	0.4459	0.0004	92.13	A	G	0.01599
8	chr8:25230165:G:A	25230165	A	ADDxSEX	18915	0.4982	0.1758	0.353	0.7032	-3.963	7.4e-05	DOCK5	A	ADD	18915	1.229	0.117	0.9772	1.546	1.763	0.07792	A	ADD	10148	0.647	0.136	0.4956	0.8446	-3.201	0.001367	A	ADD	8767	1.208	0.1203	0.9545	1.53	1.573	0.1157	0.0006	91.54	A	G	0.01604
8	chr8:25228680:T:G	25228680	G	ADDxSEX	18915	0.5048	0.1753	0.358	0.7117	-3.9	9.62e-05	DOCK5	G	ADD	18915	1.229	0.117	0.9774	1.546	1.764	0.07766	G	ADD	10148	0.6555	0.1353	0.5028	0.8546	-3.121	0.001802	G	ADD	8767	1.208	0.1203	0.9545	1.53	1.573	0.1157	0.0007	91.23	G	T	0.01607
8	chr8:25233624:G:C	25233624	C	ADDxSEX	18915	0.5053	0.1752	0.3584	0.7123	-3.897	9.741e-05	DOCK5	C	ADD	18915	1.223	0.1169	0.9722	1.537	1.719	0.0856	C	ADD	10148	0.6533	0.1353	0.5011	0.8516	-3.147	0.001647	C	ADD	8767	1.201	0.1202	0.9493	1.52	1.527	0.1268	0.0008	91.16	C	G	0.01609
5	chr5:20801587:C:G	20801587	G	ADDxSEX	18915	0.4962	0.173	0.3535	0.6966	-4.05	5.116e-05	LINC02241	G	ADD	18915	1.345	0.1226	1.058	1.711	2.419	0.01558	G	ADD	10148	0.671	0.1279	0.5222	0.8621	-3.12	0.001807	G	ADD	8767	1.378	0.1277	1.073	1.77	2.508	0.01214	0.0001	93.69	G	C	0.0162
8	chr8:25233763:ATTTTG:A	25233763	A	ADDxSEX	18915	0.4967	0.1745	0.3529	0.6993	-4.01	6.075e-05	DOCK5	A	ADD	18915	1.226	0.1165	0.9755	1.54	1.747	0.08064	A	ADD	10148	0.6479	0.1351	0.4972	0.8443	-3.213	0.001312	A	ADD	8767	1.202	0.1201	0.9497	1.521	1.53	0.1259	0.0006	91.44	A	ATTTTG	0.01626
14	chr14:61658110:A:T	61658110	T	ADDxSEX	18915	0.5146	0.1701	0.3687	0.7182	-3.906	9.382e-05	LINC03033	T	ADD	18915	1.465	0.1154	1.169	1.837	3.31	0.0009327	T	ADD	10148	0.7866	0.1294	0.6104	1.014	-1.855	0.06353	T	ADD	8767	1.479	0.1185	1.173	1.866	3.305	0.00095	0.0003	92.28	T	A	0.01628
20	chr20:63647769:T:C	63647769	C	ADDxSEX	18915	0.4634	0.1873	0.321	0.6689	-4.107	4.015e-05	STMN3	C	ADD	18915	0.9576	0.125	0.7495	1.223	-0.3468	0.7287	C	ADD	10148	0.4502	0.1433	0.3399	0.5962	-5.568	2.583e-08	C	ADD	8767	0.9238	0.1295	0.7167	1.191	-0.6124	0.5403	0.0002	92.78	C	T	0.01639
6	chr6:21799303:T:C	21799303	C	ADDxSEX	18915	0.515	0.1677	0.3707	0.7153	-3.957	7.575e-05	CASC15	C	ADD	18915	1.419	0.1161	1.13	1.782	3.015	0.002569	C	ADD	10148	0.7375	0.1239	0.5785	0.9401	-2.458	0.01395	C	ADD	8767	1.379	0.1176	1.095	1.736	2.732	0.006301	0.0002	92.55	C	T	0.01658
13	chr13:20907526:C:A	20907526	A	ADDxSEX	18915	0.495	0.1741	0.3519	0.6963	-4.04	5.344e-05	XPO4	A	ADD	18915	1.128	0.118	0.8951	1.421	1.02	0.3076	A	ADD	10148	0.5779	0.1326	0.4456	0.7494	-4.135	3.545e-05	A	ADD	8767	1.114	0.1219	0.8769	1.414	0.8821	0.3777	0.0003	92.47	A	C	0.01666
13	chr13:20907416:G:A	20907416	A	ADDxSEX	18915	0.4976	0.174	0.3538	0.6998	-4.012	6.018e-05	XPO4	A	ADD	18915	1.122	0.1178	0.8906	1.414	0.9767	0.3287	A	ADD	10148	0.5779	0.1326	0.4456	0.7494	-4.135	3.545e-05	A	ADD	8767	1.107	0.1218	0.8722	1.406	0.8372	0.4025	0.0003	92.33	A	G	0.01669
2	chr2:54896242:G:A	54896242	G	ADDxSEX	18915	0.4988	0.174	0.3547	0.7016	-3.997	6.41e-05	EML6	G	ADD	18915	1.183	0.1164	0.9416	1.486	1.443	0.1489	G	ADD	10148	0.5931	0.1329	0.4571	0.7695	-3.931	8.452e-05	G	ADD	8767	1.175	0.1178	0.9324	1.48	1.366	0.1719	0.0001	93.25	G	A	0.01672
8	chr8:84438255:G:A	84438255	A	ADDxSEX	18915	0.5018	0.1677	0.3613	0.6971	-4.112	3.926e-05	RALYL	A	ADD	18915	1.448	0.1159	1.154	1.818	3.196	0.001395	A	ADD	10148	0.7313	0.1243	0.5732	0.9329	-2.519	0.01177	A	ADD	8767	1.425	0.1171	1.133	1.793	3.027	0.002472	0.0001	93.45	A	G	0.01677
5	chr5:180267343:C:T	180267343	T	ADDxSEX	18915	0.4979	0.1688	0.3577	0.6931	-4.132	3.599e-05	MAPK9	T	ADD	18915	1.288	0.1172	1.024	1.621	2.16	0.03078	T	ADD	10148	0.6544	0.1246	0.5126	0.8353	-3.405	0.0006626	T	ADD	8767	1.266	0.1184	1.004	1.597	1.994	0.0462	0.0001	93.22	T	C	0.01683
8	chr8:25235971:T:C	25235971	C	ADDxSEX	18915	0.4935	0.1711	0.3529	0.6902	-4.127	3.681e-05	DOCK5	C	ADD	18915	1.256	0.1139	1.004	1.57	1.998	0.04573	C	ADD	10148	0.6611	0.1328	0.5096	0.8578	-3.115	0.001839	C	ADD	8767	1.249	0.1178	0.9915	1.573	1.887	0.05912	0.0003	92.21	C	T	0.01683
2	chr2:3941806:A:G	3941806	G	ADDxSEX	18915	0.4986	0.1677	0.3589	0.6927	-4.149	3.34e-05	LINC01304	G	ADD	18915	1.379	0.1164	1.097	1.732	2.758	0.005808	G	ADD	10148	0.6883	0.1237	0.5402	0.8771	-3.02	0.002525	G	ADD	8767	1.346	0.1178	1.069	1.696	2.524	0.01161	0.0001	93.51	G	A	0.01691
7	chr7:117004096:G:A	117004096	A	ADDxSEX	18915	1.91	0.1655	1.381	2.642	3.91	9.223e-05	ST7-OT4,ST7	A	ADD	18915	0.7619	0.1239	0.5977	0.9713	-2.195	0.02819	A	ADD	10148	1.477	0.1132	1.183	1.844	3.447	0.0005663	A	ADD	8767	0.7354	0.1251	0.5755	0.9397	-2.457	0.014	0	94.15	A	G	0.01699
8	chr8:25227230:T:C	25227230	C	ADDxSEX	18915	0.4913	0.1704	0.3518	0.6862	-4.17	3.046e-05	DOCK5	C	ADD	18915	1.274	0.1141	1.019	1.593	2.121	0.03392	C	ADD	10148	0.6545	0.1329	0.5044	0.8492	-3.19	0.001422	C	ADD	8767	1.285	0.1182	1.019	1.62	2.118	0.03414	0.0001	93.05	C	T	0.01699
8	chr8:25228949:G:A	25228949	A	ADDxSEX	18915	0.492	0.1702	0.3525	0.6869	-4.167	3.089e-05	DOCK5	A	ADD	18915	1.272	0.1138	1.018	1.59	2.114	0.0345	A	ADD	10148	0.654	0.1329	0.5041	0.8486	-3.196	0.001396	A	ADD	8767	1.283	0.1178	1.019	1.616	2.117	0.03429	0.0001	93.05	A	G	0.01699
8	chr8:25226552:G:A	25226552	A	ADDxSEX	18915	0.4946	0.1701	0.3544	0.6903	-4.139	3.496e-05	DOCK5	A	ADD	18915	1.265	0.1137	1.013	1.581	2.071	0.03841	A	ADD	10148	0.6545	0.1329	0.5044	0.8492	-3.19	0.001422	A	ADD	8767	1.276	0.1177	1.013	1.607	2.071	0.03834	0.0002	92.93	A	G	0.01702
8	chr8:25227425:G:T	25227425	T	ADDxSEX	18915	0.4946	0.1701	0.3544	0.6903	-4.139	3.496e-05	DOCK5	T	ADD	18915	1.265	0.1137	1.013	1.581	2.071	0.03841	T	ADD	10148	0.6545	0.1329	0.5044	0.8492	-3.19	0.001422	T	ADD	8767	1.276	0.1177	1.013	1.607	2.071	0.03834	0.0002	92.93	T	G	0.01702
8	chr8:25227429:T:C	25227429	C	ADDxSEX	18915	0.4946	0.1701	0.3544	0.6903	-4.139	3.496e-05	DOCK5	C	ADD	18915	1.265	0.1137	1.013	1.581	2.071	0.03841	C	ADD	10148	0.6545	0.1329	0.5044	0.8492	-3.19	0.001422	C	ADD	8767	1.276	0.1177	1.013	1.607	2.071	0.03834	0.0002	92.93	C	T	0.01702
8	chr8:25227553:C:T	25227553	T	ADDxSEX	18915	0.4946	0.1701	0.3544	0.6903	-4.139	3.496e-05	DOCK5	T	ADD	18915	1.265	0.1137	1.013	1.581	2.071	0.03841	T	ADD	10148	0.6545	0.1329	0.5044	0.8492	-3.19	0.001422	T	ADD	8767	1.276	0.1177	1.013	1.607	2.071	0.03834	0.0002	92.93	T	C	0.01702
8	chr8:25228031:T:C	25228031	C	ADDxSEX	18915	0.4946	0.1701	0.3544	0.6903	-4.139	3.496e-05	DOCK5	C	ADD	18915	1.265	0.1137	1.013	1.581	2.071	0.03841	C	ADD	10148	0.6545	0.1329	0.5044	0.8492	-3.19	0.001422	C	ADD	8767	1.276	0.1177	1.013	1.607	2.071	0.03834	0.0002	92.93	C	T	0.01702
8	chr8:25228460:G:A	25228460	A	ADDxSEX	18915	0.4946	0.1701	0.3544	0.6903	-4.139	3.496e-05	DOCK5	A	ADD	18915	1.265	0.1137	1.013	1.581	2.071	0.03841	A	ADD	10148	0.6545	0.1329	0.5044	0.8492	-3.19	0.001422	A	ADD	8767	1.276	0.1177	1.013	1.607	2.071	0.03834	0.0002	92.93	A	G	0.01702
8	chr8:25225489:T:G	25225489	G	ADDxSEX	18915	0.5033	0.1695	0.361	0.7017	-4.049	5.143e-05	DOCK5	G	ADD	18915	1.238	0.1129	0.9921	1.544	1.89	0.05878	G	ADD	10148	0.6514	0.1328	0.5021	0.8451	-3.227	0.001249	G	ADD	8767	1.249	0.1169	0.9929	1.57	1.899	0.05753	0.0002	92.61	G	T	0.01715
3	chr3:28821005:A:G	28821005	G	ADDxSEX	18915	0.4795	0.175	0.3403	0.6757	-4.199	2.675e-05	RBMS3	G	ADD	18915	1.063	0.1226	0.8359	1.352	0.498	0.6185	G	ADD	10148	0.5257	0.1297	0.4077	0.6779	-4.957	7.167e-07	G	ADD	8767	1.069	0.1266	0.8343	1.37	0.5287	0.597	0.0001	93.48	G	A	0.01729
6	chr6:21779898:T:G	21779898	G	ADDxSEX	18915	0.5173	0.1651	0.3743	0.715	-3.991	6.573e-05	CASC15	G	ADD	18915	1.379	0.1135	1.104	1.722	2.833	0.004617	G	ADD	10148	0.7193	0.1229	0.5653	0.9153	-2.68	0.007373	G	ADD	8767	1.341	0.1149	1.07	1.679	2.552	0.01072	0.0002	92.7	G	T	0.01729
8	chr8:25233504:G:A	25233504	A	ADDxSEX	18915	0.5112	0.1676	0.368	0.7101	-4.002	6.271e-05	DOCK5	A	ADD	18915	1.259	0.1135	1.008	1.573	2.029	0.0425	A	ADD	10148	0.6777	0.1309	0.5243	0.8758	-2.973	0.002951	A	ADD	8767	1.262	0.1179	1.002	1.591	1.977	0.04801	0.0004	91.97	A	G	0.01729
13	chr13:20858229:C:CA	20858229	CA	ADDxSEX	18915	0.5158	0.1702	0.3695	0.7199	-3.891	9.982e-05	XPO4	CA	ADD	18915	1.118	0.1168	0.8893	1.406	0.9554	0.3394	CA	ADD	10148	0.6007	0.1283	0.4671	0.7725	-3.971	7.148e-05	CA	ADD	8767	1.104	0.1207	0.8712	1.398	0.8171	0.4139	0.0006	91.62	CA	C	0.01732
1	chr1:96257019:C:T	96257019	T	ADDxSEX	18915	0.5177	0.1605	0.378	0.7091	-4.102	4.092e-05	LINC01787	T	ADD	18915	1.765	0.1194	1.397	2.23	4.758	1.957e-06	T	ADD	10148	0.9101	0.1105	0.7329	1.13	-0.8523	0.3941	T	ADD	8767	1.741	0.1208	1.374	2.206	4.59	4.423e-06	0.0001	93.63	T	C	0.0174
13	chr13:20900980:T:C	20900980	C	ADDxSEX	18915	0.5155	0.1703	0.3692	0.7197	-3.891	9.998e-05	XPO4	C	ADD	18915	1.101	0.1165	0.8761	1.383	0.8249	0.4094	C	ADD	10148	0.5944	0.129	0.4616	0.7653	-4.034	5.493e-05	C	ADD	8767	1.09	0.1205	0.8609	1.381	0.7172	0.4732	0.0006	91.53	C	T	0.0174
2	chr2:119377178:A:C	119377178	C	ADDxSEX	18915	1.898	0.1621	1.381	2.608	3.953	7.725e-05	DBI	C	ADD	18915	0.8566	0.1241	0.6717	1.092	-1.247	0.2124	C	ADD	10148	1.684	0.108	1.363	2.081	4.826	1.395e-06	C	ADD	8767	0.8226	0.1253	0.6435	1.052	-1.558	0.1192	0	94.67	C	A	0.0174
1	chr1:96280341:T:C	96280341	C	ADDxSEX	18915	0.5212	0.1603	0.3807	0.7137	-4.064	4.828e-05	LINC01787	C	ADD	18915	1.753	0.1192	1.388	2.214	4.708	2.498e-06	C	ADD	10148	0.9104	0.1105	0.7331	1.131	-0.8491	0.3958	C	ADD	8767	1.73	0.1206	1.366	2.192	4.547	5.433e-06	0.0001	93.51	C	T	0.01742
8	chr8:25237091:A:G	25237091	G	ADDxSEX	18915	0.5204	0.1663	0.3756	0.721	-3.926	8.623e-05	DOCK5	G	ADD	18915	1.266	0.1128	1.015	1.579	2.088	0.03678	G	ADD	10148	0.6941	0.1297	0.5383	0.895	-2.815	0.004876	G	ADD	8767	1.271	0.1172	1.01	1.599	2.047	0.0407	0.0005	91.65	G	A	0.01745
8	chr8:25245182:A:G	25245182	G	ADDxSEX	18915	0.5089	0.167	0.3668	0.706	-4.044	5.26e-05	DOCK5	G	ADD	18915	1.262	0.1124	1.013	1.573	2.071	0.0384	G	ADD	10148	0.6772	0.1301	0.5248	0.874	-2.995	0.00274	G	ADD	8767	1.27	0.1167	1.01	1.596	2.047	0.0407	0.0003	92.27	G	A	0.01748
8	chr8:25235718:C:T	25235718	T	ADDxSEX	18915	0.521	0.1662	0.3761	0.7216	-3.923	8.759e-05	DOCK5	T	ADD	18915	1.259	0.1127	1.01	1.57	2.044	0.04093	T	ADD	10148	0.6913	0.1297	0.5362	0.8913	-2.848	0.004405	T	ADD	8767	1.265	0.1171	1.006	1.592	2.01	0.04441	0.0005	91.64	T	C	0.01751
6	chr6:1584410:G:A	1584410	A	ADDxSEX	18915	0.5034	0.1659	0.3637	0.6968	-4.137	3.513e-05	FOXCUT	A	ADD	18915	1.337	0.1107	1.076	1.661	2.624	0.008686	A	ADD	10148	0.6777	0.1264	0.529	0.8682	-3.078	0.002087	A	ADD	8767	1.323	0.1121	1.062	1.648	2.495	0.0126	0.0001	93.62	A	G	0.01756
14	chr14:79523089:C:T	79523089	T	ADDxSEX	18915	0.4901	0.1764	0.3469	0.6924	-4.044	5.252e-05	NRXN3	T	ADD	18915	0.9873	0.1165	0.7857	1.241	-0.1097	0.9126	T	ADD	10148	0.5157	0.1376	0.3938	0.6752	-4.815	1.475e-06	T	ADD	8767	0.995	0.1227	0.7823	1.265	-0.04124	0.9671	0.0004	92.13	T	C	0.01767
8	chr8:25239794:A:G	25239794	G	ADDxSEX	18915	0.5225	0.1652	0.378	0.7223	-3.93	8.502e-05	DOCK5	G	ADD	18915	1.269	0.1125	1.018	1.582	2.116	0.03433	G	ADD	10148	0.6952	0.1291	0.5398	0.8954	-2.815	0.004871	G	ADD	8767	1.276	0.1168	1.015	1.605	2.088	0.0368	0.0005	91.78	G	A	0.01767
14	chr14:61641323:G:A	61641323	G	ADDxSEX	18915	0.5019	0.1631	0.3646	0.6908	-4.228	2.355e-05	LINC03033	G	ADD	18915	1.47	0.1109	1.183	1.827	3.473	0.0005151	G	ADD	10148	0.7759	0.126	0.6061	0.9931	-2.015	0.04395	G	ADD	8767	1.473	0.1156	1.175	1.848	3.352	0.0008009	0.0002	92.88	G	A	0.01772
19	chr19:946258:A:G	946258	G	ADDxSEX	18915	0.508	0.1679	0.3656	0.7061	-4.032	5.521e-05	ARID3A	G	ADD	18915	1.204	0.1173	0.957	1.516	1.585	0.113	G	ADD	10148	0.6153	0.1231	0.4834	0.7832	-3.946	7.942e-05	G	ADD	8767	1.188	0.1185	0.9421	1.499	1.456	0.1453	0.0001	93.26	G	A	0.01772
8	chr8:25225566:C:T	25225566	T	ADDxSEX	18915	0.5153	0.1671	0.3714	0.7151	-3.966	7.299e-05	DOCK5	T	ADD	18915	1.201	0.1114	0.9658	1.495	1.647	0.09947	T	ADD	10148	0.646	0.1308	0.5	0.8347	-3.342	0.0008316	T	ADD	8767	1.211	0.1154	0.9663	1.519	1.663	0.09634	0.0003	92.3	T	C	0.01772
15	chr15:93770092:C:G	93770092	G	ADDxSEX	18915	0.4904	0.1784	0.3457	0.6957	-3.993	6.511e-05	LINC01579	G	ADD	18915	0.9264	0.122	0.7294	1.177	-0.6268	0.5308	G	ADD	10148	0.4648	0.1331	0.3581	0.6033	-5.757	8.539e-09	G	ADD	8767	0.9326	0.1233	0.7323	1.188	-0.5662	0.5713	0.0001	93.21	G	C	0.01783
15	chr15:93766676:T:G	93766676	G	ADDxSEX	18915	0.4929	0.1769	0.3485	0.6972	-3.999	6.366e-05	LINC01579	G	ADD	18915	0.9216	0.1207	0.7275	1.168	-0.6761	0.499	G	ADD	10148	0.4644	0.1322	0.3584	0.6018	-5.802	6.547e-09	G	ADD	8767	0.9273	0.1221	0.7299	1.178	-0.6186	0.5362	0.0001	93.23	G	T	0.01816
7	chr7:48049070:C:T	48049070	T	ADDxSEX	18915	0.5251	0.1602	0.3836	0.7188	-4.021	5.8e-05	C7orf57	T	ADD	18915	1.48	0.114	1.184	1.851	3.443	0.0005762	T	ADD	10148	0.7805	0.1159	0.6219	0.9795	-2.138	0.03248	T	ADD	8767	1.451	0.1152	1.158	1.818	3.23	0.001238	0.0001	93.05	T	C	0.01818
6	chr6:123737757:A:G	123737757	G	ADDxSEX	18915	0.5276	0.1637	0.3828	0.7272	-3.906	9.368e-05	NA	G	ADD	18915	1.187	0.1119	0.9535	1.478	1.534	0.125	G	ADD	10148	0.663	0.1244	0.5195	0.8461	-3.303	0.000958	G	ADD	8767	1.191	0.1156	0.9499	1.494	1.515	0.1298	0.0006	91.6	G	A	0.01837
6	chr6:123750044:G:A	123750044	A	ADDxSEX	18915	0.5273	0.164	0.3824	0.7272	-3.903	9.518e-05	NA	A	ADD	18915	1.175	0.1125	0.9421	1.464	1.43	0.1527	A	ADD	10148	0.6553	0.1243	0.5136	0.836	-3.401	0.0006709	A	ADD	8767	1.179	0.1163	0.9384	1.48	1.413	0.1576	0.0006	91.6	A	G	0.01837
6	chr6:123760523:C:T	123760523	T	ADDxSEX	18915	0.5273	0.164	0.3824	0.7272	-3.903	9.518e-05	NKAIN2	T	ADD	18915	1.175	0.1125	0.9421	1.464	1.43	0.1527	T	ADD	10148	0.6553	0.1243	0.5136	0.836	-3.401	0.0006709	T	ADD	8767	1.177	0.1162	0.9373	1.478	1.403	0.1606	0.0006	91.56	T	C	0.01837
6	chr6:123765533:C:T	123765533	T	ADDxSEX	18915	0.5252	0.1638	0.381	0.7241	-3.93	8.49e-05	NKAIN2	T	ADD	18915	1.184	0.1123	0.95	1.475	1.503	0.1329	T	ADD	10148	0.6581	0.1243	0.5158	0.8397	-3.365	0.0007642	T	ADD	8767	1.189	0.116	0.9474	1.493	1.494	0.1351	0.0005	91.74	T	C	0.01837
13	chr13:20904673:G:A	20904673	A	ADDxSEX	18915	0.498	0.1639	0.3612	0.6867	-4.253	2.108e-05	XPO4	A	ADD	18915	1.156	0.112	0.9282	1.44	1.295	0.1953	A	ADD	10148	0.6067	0.1269	0.4731	0.7779	-3.939	8.179e-05	A	ADD	8767	1.144	0.1181	0.9079	1.442	1.141	0.2537	0.0003	92.53	A	G	0.0184
6	chr6:123734330:A:G	123734330	G	ADDxSEX	18915	0.5218	0.1635	0.3788	0.7188	-3.979	6.908e-05	NA	G	ADD	18915	1.196	0.1116	0.9612	1.489	1.605	0.1085	G	ADD	10148	0.6609	0.1244	0.5179	0.8434	-3.33	0.0008695	G	ADD	8767	1.201	0.1153	0.958	1.506	1.588	0.1123	0.0004	91.94	G	A	0.01843
6	chr6:123735539:T:A	123735539	A	ADDxSEX	18915	0.5218	0.1635	0.3788	0.7188	-3.979	6.908e-05	NA	A	ADD	18915	1.196	0.1116	0.9612	1.489	1.605	0.1085	A	ADD	10148	0.6609	0.1244	0.5179	0.8434	-3.33	0.0008695	A	ADD	8767	1.201	0.1153	0.958	1.506	1.588	0.1123	0.0004	91.94	A	T	0.01843
8	chr8:25247878:C:T	25247878	T	ADDxSEX	18915	0.522	0.1635	0.3789	0.7192	-3.977	6.987e-05	DOCK5	T	ADD	18915	1.196	0.1089	0.9665	1.481	1.647	0.09962	T	ADD	10148	0.6607	0.1267	0.5153	0.8469	-3.271	0.001072	T	ADD	8767	1.177	0.1125	0.9438	1.467	1.446	0.1482	0.0007	91.39	T	C	0.01843
6	chr6:123770419:A:G	123770419	G	ADDxSEX	18915	0.5255	0.1631	0.3818	0.7234	-3.945	7.967e-05	NKAIN2	G	ADD	18915	1.196	0.1116	0.9613	1.489	1.606	0.1082	G	ADD	10148	0.6671	0.1239	0.5233	0.8504	-3.268	0.001082	G	ADD	8767	1.197	0.1155	0.9541	1.501	1.553	0.1204	0.0006	91.61	G	A	0.01848
14	chr14:55221127:T:C	55221127	C	ADDxSEX	18915	0.5098	0.1724	0.3636	0.7147	-3.908	9.317e-05	COX5AP1	C	ADD	18915	0.9057	0.1157	0.722	1.136	-0.8558	0.3921	C	ADD	10148	0.4879	0.1398	0.3709	0.6417	-5.133	2.845e-07	C	ADD	8767	0.8672	0.1296	0.6727	1.118	-1.099	0.2716	0.0026	89.01	C	T	0.01867
14	chr14:55222025:A:C	55222025	C	ADDxSEX	18915	0.5098	0.1724	0.3636	0.7147	-3.908	9.317e-05	COX5AP1	C	ADD	18915	0.9057	0.1157	0.722	1.136	-0.8558	0.3921	C	ADD	10148	0.4879	0.1398	0.3709	0.6417	-5.133	2.845e-07	C	ADD	8767	0.8672	0.1296	0.6727	1.118	-1.099	0.2716	0.0026	89.01	C	A	0.01867
12	chr12:44998888:T:C	44998888	C	ADDxSEX	18915	0.5249	0.1594	0.3841	0.7174	-4.044	5.252e-05	DBX2	C	ADD	18915	1.312	0.1089	1.06	1.624	2.496	0.01256	C	ADD	10148	0.7212	0.1204	0.5696	0.9131	-2.715	0.00663	C	ADD	8767	1.321	0.1114	1.062	1.643	2.496	0.01256	0.0002	92.65	C	T	0.01884
12	chr12:45000927:A:C	45000927	C	ADDxSEX	18915	0.5302	0.159	0.3882	0.7241	-3.989	6.625e-05	DBX2	C	ADD	18915	1.312	0.1089	1.06	1.625	2.497	0.01251	C	ADD	10148	0.7285	0.1199	0.5759	0.9216	-2.641	0.008273	C	ADD	8767	1.321	0.1114	1.062	1.643	2.496	0.01256	0.0003	92.44	C	A	0.01886
2	chr2:143122869:A:G	143122869	G	ADDxSEX	18915	0.5294	0.1551	0.3907	0.7174	-4.101	4.105e-05	ARHGAP15	G	ADD	18915	1.615	0.1096	1.303	2.002	4.375	1.212e-05	G	ADD	10148	0.8787	0.1131	0.704	1.097	-1.143	0.2529	G	ADD	8767	1.591	0.1112	1.28	1.978	4.178	2.945e-05	0.0002	92.86	G	A	0.01886
9	chr9:102669523:G:A	102669523	A	ADDxSEX	18915	0.5386	0.1558	0.3968	0.731	-3.971	7.153e-05	LINC00587	A	ADD	18915	1.478	0.1126	1.185	1.843	3.47	0.0005203	A	ADD	10148	0.8047	0.1111	0.6472	1.001	-1.955	0.05058	A	ADD	8767	1.457	0.1138	1.166	1.822	3.309	0.0009375	0.0002	92.82	A	G	0.01892
4	chr4:80429414:G:A	80429414	G	ADDxSEX	18915	0.5387	0.1581	0.3952	0.7344	-3.913	9.127e-05	CFAP299	G	ADD	18915	1.3	0.1106	1.046	1.614	2.37	0.0178	G	ADD	10148	0.7364	0.1192	0.583	0.9301	-2.568	0.01024	G	ADD	8767	1.281	0.1161	1.02	1.609	2.134	0.03282	0.0009	90.97	G	A	0.019
1	chr1:82427584:C:T	82427584	T	ADDxSEX	18915	0.5292	0.1546	0.3909	0.7165	-4.117	3.842e-05	NA	T	ADD	18915	1.576	0.1067	1.278	1.942	4.262	2.022e-05	T	ADD	10148	0.8468	0.1153	0.6755	1.062	-1.441	0.1494	T	ADD	8767	1.562	0.108	1.263	1.93	4.125	3.714e-05	0.0001	93.34	T	C	0.01903
22	chr22:25935766:C:T	25935766	T	ADDxSEX	18915	0.5282	0.1538	0.3907	0.7139	-4.152	3.303e-05	MYO18B	T	ADD	18915	1.546	0.1067	1.254	1.905	4.082	4.474e-05	T	ADD	10148	0.8343	0.114	0.6673	1.043	-1.59	0.1119	T	ADD	8767	1.524	0.1083	1.232	1.884	3.89	0.0001002	0.0001	93.19	T	C	0.01905
13	chr13:20903981:T:C	20903981	C	ADDxSEX	18915	0.5284	0.1596	0.3865	0.7225	-3.997	6.417e-05	XPO4	C	ADD	18915	1.148	0.1102	0.9252	1.425	1.254	0.2097	C	ADD	10148	0.6504	0.1234	0.5106	0.8283	-3.486	0.0004899	C	ADD	8767	1.141	0.1167	0.908	1.435	1.133	0.2573	0.0009	90.87	C	T	0.01913
16	chr16:79442487:T:A	79442487	A	ADDxSEX	18915	0.5429	0.1539	0.4016	0.7341	-3.969	7.229e-05	NA	A	ADD	18915	1.517	0.1109	1.22	1.885	3.754	0.0001742	A	ADD	10148	0.8304	0.1099	0.6695	1.03	-1.691	0.09089	A	ADD	8767	1.488	0.1122	1.195	1.855	3.545	0.0003924	0.0002	92.75	A	T	0.01916
2	chr2:143083541:T:A	143083541	A	ADDxSEX	18915	0.5401	0.1537	0.3996	0.73	-4.008	6.126e-05	ARHGAP15	A	ADD	18915	1.58	0.109	1.276	1.957	4.195	2.723e-05	A	ADD	10148	0.8756	0.1117	0.7034	1.09	-1.189	0.2345	A	ADD	8767	1.556	0.1106	1.253	1.933	3.995	6.457e-05	0.0003	92.53	A	T	0.01922
1	chr1:220083268:A:G	220083268	G	ADDxSEX	18915	0.5401	0.1535	0.3998	0.7297	-4.012	6.017e-05	BPNT1	G	ADD	18915	1.498	0.1096	1.208	1.857	3.688	0.000226	G	ADD	10148	0.8169	0.1108	0.6574	1.015	-1.824	0.06814	G	ADD	8767	1.475	0.1108	1.187	1.833	3.508	0.0004519	0.0002	92.97	G	A	0.01927
8	chr8:25217189:T:G	25217189	G	ADDxSEX	18915	0.5339	0.1593	0.3908	0.7296	-3.94	8.157e-05	DOCK5	G	ADD	18915	1.155	0.1071	0.9363	1.425	1.346	0.1783	G	ADD	10148	0.6477	0.1258	0.5062	0.8287	-3.454	0.0005528	G	ADD	8767	1.177	0.1133	0.9426	1.469	1.438	0.1505	0.0004	91.97	G	T	0.0193
8	chr8:113784578:G:T	113784578	T	ADDxSEX	18915	0.5198	0.1583	0.3811	0.709	-4.132	3.599e-05	NA	T	ADD	18915	1.266	0.1104	1.019	1.572	2.134	0.03282	T	ADD	10148	0.6602	0.1167	0.5252	0.8299	-3.558	0.0003734	T	ADD	8767	1.247	0.1117	1.002	1.552	1.976	0.04818	0.0001	93.55	T	G	0.01954
7	chr7:48066233:G:A	48066233	A	ADDxSEX	18915	0.539	0.1542	0.3984	0.7293	-4.008	6.136e-05	C7orf57	A	ADD	18915	1.447	0.1101	1.166	1.795	3.356	0.0007915	A	ADD	10148	0.7864	0.1114	0.6322	0.9782	-2.157	0.03097	A	ADD	8767	1.419	0.1114	1.141	1.765	3.143	0.00167	0.0002	92.88	A	G	0.01957
5	chr5:20777577:C:T	20777577	C	ADDxSEX	18915	0.5425	0.1548	0.4005	0.7347	-3.951	7.785e-05	LINC02241	C	ADD	18915	1.324	0.1116	1.064	1.648	2.514	0.01192	C	ADD	10148	0.7348	0.1182	0.5829	0.9264	-2.607	0.009131	C	ADD	8767	1.379	0.1197	1.09	1.743	2.683	0.007297	0.0002	92.86	C	T	0.01965
5	chr5:20791933:A:T	20791933	A	ADDxSEX	18915	0.5377	0.1537	0.3979	0.7267	-4.037	5.408e-05	LINC02241	A	ADD	18915	1.318	0.1102	1.062	1.636	2.507	0.01218	A	ADD	10148	0.7247	0.1181	0.575	0.9134	-2.727	0.006398	A	ADD	8767	1.386	0.1186	1.098	1.749	2.75	0.005953	0.0001	93.34	A	T	0.01989
5	chr5:42697278:T:A	42697278	A	ADDxSEX	18915	0.5589	0.1493	0.4171	0.749	-3.896	9.793e-05	GHR	A	ADD	18915	1.564	0.1063	1.27	1.926	4.206	2.594e-05	A	ADD	10148	0.8757	0.1084	0.708	1.083	-1.224	0.2208	A	ADD	8767	1.537	0.1076	1.244	1.898	3.991	6.57e-05	0.0002	92.63	A	T	0.02014
11	chr11:125198454:T:C	125198454	C	ADDxSEX	18915	0.55	0.1507	0.4093	0.7391	-3.966	7.322e-05	PKNOX2	C	ADD	18915	1.385	0.1088	1.119	1.714	2.99	0.00279	C	ADD	10148	0.7703	0.1078	0.6236	0.9515	-2.422	0.01545	C	ADD	8767	1.348	0.1101	1.087	1.673	2.714	0.006649	0.0003	92.42	C	T	0.02038
11	chr11:125180328:C:G	125180328	G	ADDxSEX	18915	0.5477	0.1487	0.4092	0.7331	-4.047	5.182e-05	PKNOX2	G	ADD	18915	1.406	0.1071	1.14	1.735	3.183	0.001457	G	ADD	10148	0.7801	0.1067	0.6329	0.9617	-2.326	0.02	G	ADD	8767	1.371	0.1084	1.108	1.695	2.909	0.003629	0.0002	92.72	G	C	0.02087
5	chr5:20796107:A:G	20796107	A	ADDxSEX	18915	0.5466	0.1503	0.4072	0.7338	-4.019	5.834e-05	LINC02241	A	ADD	18915	1.284	0.1082	1.039	1.587	2.313	0.02074	A	ADD	10148	0.7157	0.1152	0.5711	0.8969	-2.904	0.00368	A	ADD	8767	1.335	0.1161	1.063	1.676	2.486	0.01291	0.0001	93.12	A	G	0.0209
5	chr5:20799290:A:G	20799290	A	ADDxSEX	18915	0.5466	0.1503	0.4072	0.7338	-4.019	5.834e-05	LINC02241	A	ADD	18915	1.284	0.1082	1.039	1.587	2.313	0.02074	A	ADD	10148	0.7157	0.1152	0.5711	0.8969	-2.904	0.00368	A	ADD	8767	1.335	0.1161	1.063	1.676	2.486	0.01291	0.0001	93.12	A	G	0.0209
5	chr5:20800013:T:C	20800013	T	ADDxSEX	18915	0.5466	0.1503	0.4072	0.7338	-4.019	5.834e-05	LINC02241	T	ADD	18915	1.284	0.1082	1.039	1.587	2.313	0.02074	T	ADD	10148	0.7157	0.1152	0.5711	0.8969	-2.904	0.00368	T	ADD	8767	1.335	0.1161	1.063	1.676	2.486	0.01291	0.0001	93.12	T	C	0.0209
5	chr5:20800865:A:G	20800865	A	ADDxSEX	18915	0.5466	0.1503	0.4072	0.7338	-4.019	5.834e-05	LINC02241	A	ADD	18915	1.284	0.1082	1.039	1.587	2.313	0.02074	A	ADD	10148	0.7157	0.1152	0.5711	0.8969	-2.904	0.00368	A	ADD	8767	1.335	0.1161	1.063	1.676	2.486	0.01291	0.0001	93.12	A	G	0.0209
5	chr5:20767465:C:T	20767465	C	ADDxSEX	18915	0.5511	0.1496	0.411	0.7388	-3.983	6.802e-05	LINC02241	C	ADD	18915	1.297	0.107	1.052	1.6	2.431	0.01506	C	ADD	10148	0.7545	0.1143	0.603	0.944	-2.464	0.01372	C	ADD	8767	1.338	0.1142	1.07	1.674	2.551	0.01073	0.0004	92.05	C	T	0.02093
5	chr5:20795117:G:A	20795117	G	ADDxSEX	18915	0.5492	0.1502	0.4091	0.7372	-3.99	6.599e-05	LINC02241	G	ADD	18915	1.278	0.108	1.034	1.58	2.271	0.02317	G	ADD	10148	0.7157	0.1152	0.5711	0.8969	-2.904	0.00368	G	ADD	8767	1.332	0.1161	1.061	1.673	2.469	0.01356	0.0001	93.07	G	A	0.02093
6	chr6:25390652:C:T	25390652	T	ADDxSEX	18915	0.563	0.146	0.4229	0.7495	-3.934	8.345e-05	CARMIL1,CMAHP	T	ADD	18915	1.471	0.1014	1.206	1.794	3.804	0.0001421	T	ADD	10148	0.8287	0.1086	0.6698	1.025	-1.73	0.08363	T	ADD	8767	1.462	0.1028	1.195	1.788	3.691	0.0002229	0.0001	93.06	T	C	0.02098
14	chr14:38193379:C:T	38193379	T	ADDxSEX	18915	0.5537	0.1449	0.4168	0.7355	-4.08	4.498e-05	SSTR1	T	ADD	18915	1.629	0.1042	1.328	1.998	4.683	2.822e-06	T	ADD	10148	0.9124	0.1043	0.7437	1.119	-0.8788	0.3795	T	ADD	8767	1.602	0.1055	1.302	1.97	4.463	8.077e-06	0.0001	93.05	T	C	0.02117
14	chr14:61645437:G:A	61645437	A	ADDxSEX	18915	0.5489	0.1495	0.4095	0.7358	-4.012	6.015e-05	LINC03033	A	ADD	18915	1.295	0.1045	1.055	1.59	2.476	0.0133	A	ADD	10148	0.7613	0.1137	0.6092	0.9512	-2.4	0.0164	A	ADD	8767	1.28	0.1092	1.033	1.586	2.261	0.02377	0.001	90.79	A	G	0.02125
14	chr14:61642063:G:A	61642063	G	ADDxSEX	18915	0.5251	0.149	0.3921	0.7032	-4.323	1.538e-05	LINC03033	G	ADD	18915	1.323	0.1031	1.081	1.619	2.712	0.006687	G	ADD	10148	0.7387	0.1142	0.5906	0.924	-2.652	0.008002	G	ADD	8767	1.306	0.1087	1.056	1.616	2.458	0.01398	0.0003	92.34	G	A	0.02139
2	chr2:146089727:C:T	146089727	T	ADDxSEX	18915	0.5098	0.1536	0.3772	0.6889	-4.385	1.158e-05	NA	T	ADD	18915	1.126	0.1029	0.92	1.377	1.149	0.2504	T	ADD	10148	0.5756	0.1172	0.4574	0.7242	-4.714	2.434e-06	T	ADD	8767	1.111	0.1042	0.9056	1.363	1.009	0.313	0	94.31	T	C	0.02158
2	chr2:54575131:A:G	54575131	G	ADDxSEX	18915	0.5674	0.1421	0.4294	0.7496	-3.987	6.682e-05	SPTBN1	G	ADD	18915	1.785	0.1048	1.454	2.192	5.528	3.248e-08	G	ADD	10148	1.021	0.09984	0.8394	1.241	0.206	0.8368	G	ADD	8767	1.755	0.1062	1.425	2.161	5.299	1.164e-07	0.0002	92.76	G	A	0.02158
14	chr14:61648052:G:A	61648052	G	ADDxSEX	18915	0.5618	0.1473	0.4209	0.7499	-3.913	9.117e-05	LINC03033	G	ADD	18915	1.285	0.1026	1.051	1.572	2.447	0.01441	G	ADD	10148	0.7785	0.1126	0.6243	0.9707	-2.224	0.02615	G	ADD	8767	1.253	0.1084	1.013	1.549	2.078	0.03768	0.0023	89.21	G	A	0.0216
4	chr4:25364835:G:T	25364835	T	ADDxSEX	18915	0.5516	0.1473	0.4133	0.7362	-4.039	5.37e-05	ZCCHC4	T	ADD	18915	1.336	0.108	1.081	1.651	2.68	0.00737	T	ADD	10148	0.7472	0.1037	0.6097	0.9156	-2.81	0.004956	T	ADD	8767	1.308	0.1093	1.056	1.62	2.454	0.01411	0.0002	92.76	T	G	0.02171
11	chr11:70477966:C:G	70477966	G	ADDxSEX	18915	0.5143	0.1483	0.3846	0.6878	-4.484	7.341e-06	SHANK2	G	ADD	18915	1.295	0.1031	1.058	1.585	2.507	0.01217	G	ADD	10148	0.6755	0.1099	0.5447	0.8379	-3.57	0.0003576	G	ADD	8767	1.285	0.1046	1.046	1.577	2.393	0.0167	0	94.43	G	C	0.02174
2	chr2:54498067:G:A	54498067	A	ADDxSEX	18915	0.568	0.1414	0.4306	0.7494	-4.001	6.308e-05	SPTBN1	A	ADD	18915	1.815	0.1053	1.477	2.231	5.663	1.49e-08	A	ADD	10148	1.041	0.09824	0.8584	1.262	0.4055	0.6851	A	ADD	8767	1.784	0.1066	1.448	2.199	5.433	5.539e-08	0.0002	92.76	A	G	0.02177
5	chr5:20789108:A:G	20789108	A	ADDxSEX	18915	0.5426	0.1453	0.4081	0.7214	-4.207	2.59e-05	LINC02241	A	ADD	18915	1.291	0.1038	1.054	1.583	2.463	0.01379	A	ADD	10148	0.7231	0.1131	0.5793	0.9025	-2.867	0.004138	A	ADD	8767	1.347	0.1131	1.079	1.681	2.633	0.008465	0.0001	93.39	A	G	0.02209
16	chr16:56507016:CT:C	56507016	C	ADDxSEX	18915	0.5481	0.149	0.4093	0.7341	-4.034	5.473e-05	BBS2	C	ADD	18915	1.124	0.1034	0.9176	1.376	1.128	0.2593	C	ADD	10148	0.6228	0.1106	0.5015	0.7735	-4.283	1.841e-05	C	ADD	8767	1.099	0.105	0.8944	1.35	0.8971	0.3697	0.0002	92.79	C	CT	0.0222
2	chr2:123598235:A:G	123598235	G	ADDxSEX	18915	0.5628	0.1459	0.4228	0.7491	-3.94	8.152e-05	NA	G	ADD	18915	1.188	0.1036	0.9697	1.455	1.663	0.09635	G	ADD	10148	0.6786	0.1061	0.5512	0.8354	-3.655	0.0002568	G	ADD	8767	1.176	0.105	0.9574	1.445	1.545	0.1222	0.0002	92.63	G	A	0.02226
4	chr4:138266598:C:G	138266598	G	ADDxSEX	18915	0.5728	0.1417	0.4339	0.7562	-3.932	8.408e-05	LINC00498	G	ADD	18915	1.48	0.1034	1.209	1.813	3.795	0.0001478	G	ADD	10148	0.8472	0.1005	0.6958	1.032	-1.65	0.09893	G	ADD	8767	1.458	0.1048	1.187	1.79	3.597	0.0003214	0.0002	92.85	G	C	0.02228
1	chr1:104267271:A:G	104267271	G	ADDxSEX	18915	0.5444	0.1387	0.4148	0.7144	-4.385	1.161e-05	THAP3P1	G	ADD	18915	1.908	0.1003	1.567	2.322	6.441	1.189e-10	G	ADD	10148	1.04	0.09955	0.8553	1.264	0.3899	0.6966	G	ADD	8767	1.875	0.1017	1.536	2.288	6.182	6.331e-10	0	94.17	G	A	0.02234
12	chr12:94185042:C:T	94185042	T	ADDxSEX	18915	0.5729	0.1384	0.4368	0.7514	-4.026	5.684e-05	PLXNC1	T	ADD	18915	1.78	0.1022	1.457	2.175	5.641	1.691e-08	T	ADD	10148	1.023	0.09698	0.846	1.237	0.2351	0.8141	T	ADD	8767	1.764	0.1037	1.439	2.161	5.469	4.525e-08	0.0001	93.21	T	C	0.02255
14	chr14:61647386:C:T	61647386	T	ADDxSEX	18915	0.5255	0.145	0.3955	0.6982	-4.437	9.13e-06	LINC03033	T	ADD	18915	1.326	0.09995	1.09	1.613	2.821	0.004788	T	ADD	10148	0.7353	0.1114	0.591	0.9147	-2.76	0.005788	T	ADD	8767	1.318	0.1039	1.075	1.616	2.656	0.007896	0.0001	93.19	T	C	0.02264
16	chr16:56528781:T:C	56528781	C	ADDxSEX	18915	0.5308	0.1468	0.3981	0.7079	-4.313	1.608e-05	BBS2	C	ADD	18915	1.156	0.1015	0.9478	1.411	1.432	0.1522	C	ADD	10148	0.6213	0.1094	0.5014	0.7699	-4.351	1.355e-05	C	ADD	8767	1.133	0.103	0.926	1.387	1.214	0.2247	0.0001	93.75	C	T	0.02274
20	chr20:11135321:C:T	11135321	T	ADDxSEX	18915	0.5066	0.1432	0.3826	0.6707	-4.749	2.047e-06	NA	T	ADD	18915	1.341	0.09692	1.109	1.622	3.03	0.002444	T	ADD	10148	0.6836	0.1087	0.5524	0.846	-3.497	0.0004698	T	ADD	8767	1.336	0.09835	1.102	1.62	2.944	0.003242	0	95.21	T	C	0.0228
2	chr2:145984816:C:A	145984816	A	ADDxSEX	18915	0.4854	0.1514	0.3607	0.653	-4.774	1.803e-06	NA	A	ADD	18915	1.102	0.09975	0.9065	1.34	0.9759	0.3291	A	ADD	10148	0.5429	0.1171	0.4316	0.6829	-5.218	1.812e-07	A	ADD	8767	1.099	0.1012	0.9011	1.34	0.9315	0.3516	0	95.18	A	C	0.02283
6	chr6:37819864:C:G	37819864	G	ADDxSEX	18915	0.5538	0.1421	0.4192	0.7316	-4.159	3.192e-05	ZFAND3	G	ADD	18915	1.397	0.1012	1.146	1.704	3.304	0.0009516	G	ADD	10148	0.768	0.1032	0.6274	0.94	-2.559	0.01048	G	ADD	8767	1.373	0.1026	1.123	1.679	3.088	0.002017	0.0001	93.73	G	C	0.02283
6	chr6:37828493:A:G	37828493	G	ADDxSEX	18915	0.5585	0.142	0.4229	0.7377	-4.103	4.078e-05	ZFAND3	G	ADD	18915	1.385	0.1011	1.136	1.689	3.224	0.001263	G	ADD	10148	0.768	0.1032	0.6274	0.94	-2.559	0.01048	G	ADD	8767	1.361	0.1025	1.113	1.664	3.007	0.002635	0.0001	93.54	G	A	0.02288
14	chr14:61646264:C:T	61646264	T	ADDxSEX	18915	0.5114	0.144	0.3857	0.6781	-4.658	3.195e-06	LINC03033	T	ADD	18915	1.349	0.099	1.111	1.638	3.022	0.002509	T	ADD	10148	0.7346	0.111	0.591	0.9132	-2.778	0.005477	T	ADD	8767	1.326	0.1036	1.083	1.625	2.726	0.00642	0.0001	93.39	T	C	0.02293
2	chr2:145998875:A:C	145998875	C	ADDxSEX	18915	0.4846	0.151	0.3605	0.6514	-4.799	1.592e-06	NA	C	ADD	18915	1.102	0.09975	0.9064	1.34	0.9742	0.33	C	ADD	10148	0.5417	0.1165	0.4312	0.6807	-5.263	1.419e-07	C	ADD	8767	1.099	0.1012	0.9011	1.34	0.9315	0.3516	0	95.24	C	A	0.02296
14	chr14:61645923:C:T	61645923	T	ADDxSEX	18915	0.5127	0.1436	0.387	0.6794	-4.651	3.299e-06	LINC03033	T	ADD	18915	1.357	0.09885	1.118	1.647	3.086	0.002028	T	ADD	10148	0.7411	0.1107	0.5966	0.9207	-2.707	0.006799	T	ADD	8767	1.335	0.1035	1.09	1.635	2.79	0.005266	0.0001	93.37	T	C	0.02299
14	chr14:61642912:C:T	61642912	T	ADDxSEX	18915	0.5161	0.1436	0.3895	0.6839	-4.605	4.124e-06	LINC03033	T	ADD	18915	1.343	0.09892	1.107	1.631	2.984	0.002846	T	ADD	10148	0.7388	0.1106	0.5948	0.9177	-2.736	0.006215	T	ADD	8767	1.324	0.1037	1.08	1.622	2.705	0.006822	0.0001	93.25	T	C	0.02302
16	chr16:7017508:C:T	7017508	T	ADDxSEX	18915	0.5438	0.1415	0.4121	0.7176	-4.306	1.666e-05	RBFOX1	T	ADD	18915	1.408	0.1003	1.156	1.713	3.41	0.0006504	T	ADD	10148	0.7787	0.1035	0.6357	0.9538	-2.417	0.01566	T	ADD	8767	1.392	0.1017	1.14	1.699	3.252	0.001148	0.0001	93.76	T	C	0.02304
6	chr6:37972502:G:A	37972502	A	ADDxSEX	18915	0.5495	0.1415	0.4164	0.7251	-4.231	2.322e-05	ZFAND3	A	ADD	18915	1.393	0.1009	1.143	1.698	3.285	0.001021	A	ADD	10148	0.7592	0.1027	0.6208	0.9285	-2.683	0.007296	A	ADD	8767	1.369	0.1023	1.12	1.673	3.069	0.002145	0	93.95	A	G	0.0231
16	chr16:7019885:G:A	7019885	A	ADDxSEX	18915	0.5337	0.1414	0.4046	0.7041	-4.441	8.934e-06	RBFOX1	A	ADD	18915	1.421	0.1002	1.168	1.73	3.51	0.0004489	A	ADD	10148	0.7713	0.1034	0.6299	0.9445	-2.512	0.01201	A	ADD	8767	1.406	0.1016	1.152	1.716	3.355	0.0007944	0	94.17	A	G	0.02312
3	chr3:5700083:C:T	5700083	T	ADDxSEX	18915	0.5607	0.1421	0.4244	0.7407	-4.073	4.643e-05	NA	T	ADD	18915	1.299	0.1006	1.067	1.582	2.602	0.009264	T	ADD	10148	0.7287	0.104	0.5944	0.8934	-3.045	0.00233	T	ADD	8767	1.277	0.1022	1.045	1.56	2.394	0.01667	0.0001	93.24	T	C	0.02312
2	chr2:178148243:G:A	178148243	A	ADDxSEX	18915	0.5762	0.1389	0.4389	0.7565	-3.97	7.192e-05	RNU5E-9P	A	ADD	18915	1.453	0.09929	1.196	1.765	3.763	0.000168	A	ADD	10148	0.8514	0.1007	0.6989	1.037	-1.597	0.1103	A	ADD	8767	1.436	0.1007	1.179	1.749	3.591	0.000329	0.0002	92.58	A	G	0.02315
2	chr2:146100455:C:G	146100455	G	ADDxSEX	18915	0.4865	0.149	0.3633	0.6516	-4.835	1.331e-06	RNU7-2P	G	ADD	18915	1.13	0.09901	0.9306	1.372	1.233	0.2175	G	ADD	10148	0.558	0.1146	0.4458	0.6985	-5.092	3.551e-07	G	ADD	8767	1.127	0.1005	0.9251	1.372	1.185	0.236	0	95.3	G	C	0.02331
6	chr6:146909813:T:C	146909813	C	ADDxSEX	18915	0.5835	0.1369	0.4461	0.7631	-3.934	8.349e-05	STXBP5-AS1	C	ADD	18915	1.668	0.09858	1.375	2.023	5.189	2.114e-07	C	ADD	10148	0.9798	0.09884	0.8072	1.189	-0.2069	0.8361	C	ADD	8767	1.645	0.1001	1.352	2.002	4.976	6.493e-07	0.0002	92.63	C	T	0.02334
2	chr2:146079986:T:C	146079986	C	ADDxSEX	18915	0.4808	0.1492	0.3588	0.6441	-4.907	9.234e-07	NA	C	ADD	18915	1.125	0.09894	0.927	1.366	1.193	0.2327	C	ADD	10148	0.5488	0.1149	0.4381	0.6875	-5.22	1.791e-07	C	ADD	8767	1.122	0.1005	0.9216	1.366	1.147	0.2513	0	95.44	C	T	0.02337
2	chr2:146089768:C:T	146089768	T	ADDxSEX	18915	0.4837	0.1489	0.3613	0.6477	-4.875	1.086e-06	NA	T	ADD	18915	1.13	0.09901	0.9304	1.372	1.232	0.2181	T	ADD	10148	0.5578	0.1146	0.4456	0.6982	-5.096	3.478e-07	T	ADD	8767	1.127	0.1005	0.9251	1.372	1.185	0.236	0	95.3	T	C	0.02337
2	chr2:146031020:TA:T	146031020	T	ADDxSEX	18915	0.4916	0.1486	0.3674	0.6579	-4.778	1.772e-06	NA	T	ADD	18915	1.126	0.09894	0.9273	1.367	1.197	0.2312	T	ADD	10148	0.5623	0.1141	0.4496	0.7033	-5.045	4.54e-07	T	ADD	8767	1.122	0.1005	0.9217	1.366	1.148	0.251	0	95.16	T	TA	0.0234
2	chr2:146085316:A:G	146085316	G	ADDxSEX	18915	0.4855	0.1489	0.3626	0.65	-4.853	1.219e-06	NA	G	ADD	18915	1.125	0.09894	0.9271	1.366	1.195	0.2322	G	ADD	10148	0.5545	0.1145	0.443	0.694	-5.15	2.6e-07	G	ADD	8767	1.122	0.1005	0.9216	1.366	1.147	0.2513	0	95.33	G	A	0.0234
2	chr2:146064524:C:T	146064524	T	ADDxSEX	18915	0.4902	0.1486	0.3664	0.656	-4.798	1.603e-06	NA	T	ADD	18915	1.126	0.09894	0.9273	1.367	1.197	0.2315	T	ADD	10148	0.5605	0.1141	0.4482	0.7009	-5.075	3.882e-07	T	ADD	8767	1.122	0.1005	0.9216	1.366	1.147	0.2513	0	95.2	T	C	0.02342
2	chr2:146065184:G:A	146065184	A	ADDxSEX	18915	0.4902	0.1486	0.3664	0.656	-4.798	1.603e-06	NA	A	ADD	18915	1.126	0.09894	0.9273	1.367	1.197	0.2315	A	ADD	10148	0.5605	0.1141	0.4482	0.7009	-5.075	3.882e-07	A	ADD	8767	1.122	0.1005	0.9216	1.366	1.147	0.2513	0	95.2	A	G	0.02342
2	chr2:146074310:C:T	146074310	T	ADDxSEX	18915	0.478	0.1492	0.3568	0.6404	-4.947	7.523e-07	NA	T	ADD	18915	1.125	0.09894	0.9268	1.366	1.192	0.2334	T	ADD	10148	0.5486	0.1149	0.438	0.6872	-5.224	1.753e-07	T	ADD	8767	1.122	0.1005	0.9216	1.366	1.147	0.2513	0	95.45	T	C	0.02342
2	chr2:146089929:G:C	146089929	C	ADDxSEX	18915	0.4841	0.1489	0.3616	0.6481	-4.873	1.101e-06	NA	C	ADD	18915	1.125	0.09894	0.927	1.366	1.194	0.2325	C	ADD	10148	0.5567	0.1145	0.4447	0.6968	-5.115	3.141e-07	C	ADD	8767	1.123	0.1005	0.9223	1.367	1.155	0.2482	0	95.29	C	G	0.02342
2	chr2:146043283:A:T	146043283	T	ADDxSEX	18915	0.492	0.1485	0.3677	0.6583	-4.775	1.797e-06	NA	T	ADD	18915	1.122	0.09888	0.9239	1.361	1.16	0.2461	T	ADD	10148	0.5605	0.1141	0.4482	0.7009	-5.075	3.882e-07	T	ADD	8767	1.118	0.1004	0.9182	1.361	1.11	0.267	0	95.15	T	A	0.02345
2	chr2:146052502:T:G	146052502	G	ADDxSEX	18915	0.492	0.1485	0.3677	0.6583	-4.775	1.797e-06	NA	G	ADD	18915	1.122	0.09888	0.9239	1.361	1.16	0.2461	G	ADD	10148	0.5605	0.1141	0.4482	0.7009	-5.075	3.882e-07	G	ADD	8767	1.118	0.1004	0.9182	1.361	1.11	0.267	0	95.15	G	T	0.02345
2	chr2:146066170:G:A	146066170	A	ADDxSEX	18915	0.495	0.1483	0.3701	0.6619	-4.744	2.099e-06	NA	A	ADD	18915	1.126	0.09894	0.9274	1.367	1.198	0.231	A	ADD	10148	0.566	0.1137	0.4529	0.7072	-5.008	5.497e-07	A	ADD	8767	1.122	0.1005	0.9216	1.366	1.147	0.2513	0	95.08	A	G	0.02345
2	chr2:146050546:A:G	146050546	G	ADDxSEX	18915	0.4906	0.1485	0.3667	0.6563	-4.795	1.625e-06	NA	G	ADD	18915	1.121	0.09888	0.9238	1.361	1.159	0.2466	G	ADD	10148	0.5604	0.1141	0.4481	0.7008	-5.076	3.855e-07	G	ADD	8767	1.118	0.1004	0.9182	1.361	1.11	0.267	0	95.16	G	A	0.02348
2	chr2:146070316:A:T	146070316	T	ADDxSEX	18915	0.4874	0.1485	0.3643	0.6521	-4.838	1.311e-06	NA	T	ADD	18915	1.125	0.09894	0.9271	1.366	1.195	0.2322	T	ADD	10148	0.5603	0.1141	0.448	0.7006	-5.079	3.801e-07	T	ADD	8767	1.122	0.1005	0.9216	1.366	1.147	0.2513	0	95.21	T	A	0.02348
2	chr2:146047109:T:C	146047109	C	ADDxSEX	18915	0.4892	0.1485	0.3657	0.6544	-4.815	1.47e-06	NA	C	ADD	18915	1.121	0.09888	0.9238	1.361	1.158	0.2467	C	ADD	10148	0.5603	0.1141	0.448	0.7006	-5.079	3.801e-07	C	ADD	8767	1.118	0.1004	0.9182	1.361	1.11	0.267	0	95.16	C	T	0.0235
2	chr2:146049849:T:G	146049849	G	ADDxSEX	18915	0.4892	0.1485	0.3657	0.6544	-4.815	1.47e-06	NA	G	ADD	18915	1.121	0.09888	0.9238	1.361	1.158	0.2467	G	ADD	10148	0.5603	0.1141	0.448	0.7006	-5.079	3.801e-07	G	ADD	8767	1.118	0.1004	0.9182	1.361	1.11	0.267	0	95.16	G	T	0.0235
2	chr2:146054834:G:A	146054834	A	ADDxSEX	18915	0.4892	0.1485	0.3657	0.6544	-4.815	1.47e-06	NA	A	ADD	18915	1.121	0.09888	0.9238	1.361	1.158	0.2467	A	ADD	10148	0.5603	0.1141	0.448	0.7006	-5.079	3.801e-07	A	ADD	8767	1.118	0.1004	0.9182	1.361	1.11	0.267	0	95.16	A	G	0.0235
2	chr2:146045640:C:T	146045640	T	ADDxSEX	18915	0.4931	0.1479	0.369	0.659	-4.779	1.76e-06	NA	T	ADD	18915	1.12	0.09857	0.9232	1.359	1.149	0.2504	T	ADD	10148	0.5658	0.1137	0.4529	0.707	-5.01	5.433e-07	T	ADD	8767	1.121	0.1001	0.9213	1.364	1.141	0.2538	0	95.09	T	C	0.02364
2	chr2:146061219:G:A	146061219	A	ADDxSEX	18915	0.4931	0.1479	0.369	0.659	-4.779	1.76e-06	NA	A	ADD	18915	1.12	0.09857	0.9232	1.359	1.149	0.2504	A	ADD	10148	0.5658	0.1137	0.4529	0.707	-5.01	5.433e-07	A	ADD	8767	1.122	0.1001	0.9223	1.366	1.152	0.2492	0	95.1	A	G	0.02364
2	chr2:146064549:C:T	146064549	T	ADDxSEX	18915	0.4931	0.1479	0.369	0.659	-4.779	1.76e-06	NA	T	ADD	18915	1.12	0.09857	0.9232	1.359	1.149	0.2504	T	ADD	10148	0.5664	0.1137	0.4533	0.7077	-5.001	5.689e-07	T	ADD	8767	1.123	0.1002	0.9229	1.367	1.159	0.2463	0	95.1	T	C	0.02364
2	chr2:146044994:G:C	146044994	C	ADDxSEX	18915	0.4949	0.1479	0.3703	0.6613	-4.756	1.971e-06	NA	C	ADD	18915	1.116	0.09851	0.92	1.354	1.113	0.2655	C	ADD	10148	0.5658	0.1137	0.4529	0.707	-5.01	5.433e-07	C	ADD	8767	1.119	0.1001	0.9193	1.361	1.12	0.2629	0	95.07	C	G	0.02367
2	chr2:146068505:G:A	146068505	A	ADDxSEX	18915	0.4917	0.1479	0.368	0.6571	-4.799	1.593e-06	NA	A	ADD	18915	1.12	0.09857	0.9232	1.359	1.149	0.2505	A	ADD	10148	0.5647	0.1136	0.452	0.7055	-5.03	4.913e-07	A	ADD	8767	1.123	0.1002	0.9229	1.367	1.159	0.2463	0	95.15	A	G	0.02367
2	chr2:130183745:T:C	130183745	C	ADDxSEX	18915	0.5665	0.1424	0.4285	0.7489	-3.991	6.577e-05	MZT2B	C	ADD	18915	1.213	0.1014	0.9944	1.479	1.904	0.05685	C	ADD	10148	0.6957	0.1035	0.5679	0.8522	-3.505	0.0004569	C	ADD	8767	1.191	0.1027	0.9742	1.457	1.705	0.08816	0.0002	92.64	C	T	0.02369
2	chr2:146046250:CTT:C	146046250	C	ADDxSEX	18915	0.4998	0.1478	0.3741	0.6678	-4.691	2.72e-06	NA	C	ADD	18915	1.108	0.09839	0.9136	1.344	1.042	0.2975	C	ADD	10148	0.5676	0.1137	0.4543	0.7093	-4.981	6.321e-07	C	ADD	8767	1.108	0.09995	0.9112	1.348	1.029	0.3034	0	94.88	C	CTT	0.02372
4	chr4:179502718:T:G	179502718	G	ADDxSEX	18915	0.574	0.1373	0.4385	0.7513	-4.042	5.296e-05	NA	G	ADD	18915	1.57	0.09623	1.3	1.896	4.687	2.767e-06	G	ADD	10148	0.9118	0.1017	0.747	1.113	-0.9083	0.3637	G	ADD	8767	1.545	0.09767	1.276	1.871	4.455	8.405e-06	0.0002	92.85	G	T	0.0238
4	chr4:179556034:C:T	179556034	T	ADDxSEX	18915	0.5725	0.1362	0.4383	0.7477	-4.094	4.24e-05	NA	T	ADD	18915	1.529	0.09499	1.269	1.842	4.469	7.868e-06	T	ADD	10148	0.8843	0.1014	0.725	1.079	-1.213	0.2252	T	ADD	8767	1.505	0.09645	1.246	1.818	4.238	2.256e-05	0.0001	93.07	T	C	0.02432
4	chr4:179569837:C:T	179569837	T	ADDxSEX	18915	0.5725	0.1362	0.4383	0.7477	-4.094	4.24e-05	NA	T	ADD	18915	1.529	0.09499	1.269	1.842	4.469	7.868e-06	T	ADD	10148	0.8843	0.1014	0.725	1.079	-1.213	0.2252	T	ADD	8767	1.505	0.09645	1.246	1.818	4.238	2.256e-05	0.0001	93.07	T	C	0.02432
21	chr21:21320376:C:G	21320376	G	ADDxSEX	18915	0.5658	0.1335	0.4356	0.735	-4.267	1.985e-05	NCAM2	G	ADD	18915	1.521	0.09537	1.262	1.833	4.396	1.101e-05	G	ADD	10148	0.8707	0.09716	0.7197	1.053	-1.425	0.1542	G	ADD	8767	1.5	0.09675	1.241	1.813	4.191	2.777e-05	0.0001	93.65	G	C	0.02483
9	chr9:11291189:A:G	11291189	G	ADDxSEX	18915	0.5972	0.1307	0.4622	0.7715	-3.945	7.994e-05	NA	G	ADD	18915	1.75	0.09417	1.455	2.105	5.945	2.759e-09	G	ADD	10148	1.05	0.09451	0.8724	1.264	0.5161	0.6058	G	ADD	8767	1.726	0.09573	1.431	2.083	5.704	1.169e-08	0.0002	92.67	G	A	0.02516
9	chr9:11347880:T:C	11347880	C	ADDxSEX	18915	0.5863	0.1299	0.4545	0.7562	-4.111	3.935e-05	NA	C	ADD	18915	1.756	0.09331	1.462	2.108	6.033	1.611e-09	C	ADD	10148	1.033	0.09424	0.8586	1.242	0.3422	0.7322	C	ADD	8767	1.733	0.09486	1.439	2.088	5.799	6.68e-09	0.0001	93.32	C	T	0.02554
2	chr2:146023200:C:T	146023200	C	ADDxSEX	18915	0.5354	0.1411	0.406	0.706	-4.427	9.543e-06	NA	C	ADD	18915	1.089	0.09566	0.9031	1.314	0.8944	0.3711	C	ADD	10148	0.5946	0.1093	0.4799	0.7367	-4.755	1.987e-06	C	ADD	8767	1.104	0.09831	0.9109	1.339	1.01	0.3123	0	94.36	C	T	0.02562
7	chr7:38503468:G:A	38503468	A	ADDxSEX	18915	1.669	0.1308	1.292	2.157	3.917	8.959e-05	AMPH	A	ADD	18915	0.9676	0.09892	0.797	1.175	-0.3333	0.7389	A	ADD	10148	1.662	0.08976	1.394	1.982	5.663	1.491e-08	A	ADD	8767	0.9264	0.1003	0.761	1.128	-0.7624	0.4458	0	94.7	A	G	0.02568
12	chr12:54327907:GATA:G	54327907	G	ADDxSEX	18915	0.5345	0.1424	0.4044	0.7066	-4.399	1.087e-05	COPZ1	G	ADD	18915	1.046	0.1017	0.8568	1.276	0.4403	0.6597	G	ADD	10148	0.5891	0.1051	0.4795	0.7239	-5.035	4.785e-07	G	ADD	8767	1.045	0.1063	0.8486	1.287	0.415	0.6782	0.0001	93.2	G	GATA	0.0257
14	chr14:62860828:A:G	62860828	G	ADDxSEX	18915	0.5759	0.1417	0.4363	0.7602	-3.895	9.835e-05	KCNH5	G	ADD	18915	0.9651	0.09759	0.7971	1.168	-0.3643	0.7156	G	ADD	10148	0.5785	0.1084	0.4677	0.7155	-5.048	4.461e-07	G	ADD	8767	0.9539	0.1014	0.782	1.164	-0.4652	0.6418	0.0008	91.19	G	A	0.02589
14	chr14:36228155:C:G	36228155	G	ADDxSEX	18915	0.5872	0.1316	0.4537	0.7599	-4.046	5.216e-05	LINC00609	G	ADD	18915	1.387	0.09242	1.157	1.662	3.536	0.0004057	G	ADD	10148	0.8226	0.09745	0.6796	0.9957	-2.004	0.04509	G	ADD	8767	1.368	0.09393	1.138	1.645	3.337	0.0008474	0.0002	92.92	G	C	0.02616
2	chr2:49586852:T:G	49586852	G	ADDxSEX	18915	0.5945	0.1332	0.4579	0.7719	-3.903	9.485e-05	NA	G	ADD	18915	1.236	0.09572	1.025	1.491	2.216	0.02668	G	ADD	10148	0.7399	0.09654	0.6123	0.894	-3.121	0.001805	G	ADD	8767	1.21	0.09772	0.9988	1.465	1.948	0.05145	0.0003	92.2	G	T	0.02646
9	chr9:11521329:G:C	11521329	C	ADDxSEX	18915	0.5737	0.1277	0.4466	0.7369	-4.35	1.359e-05	NA	C	ADD	18915	1.777	0.09144	1.485	2.126	6.287	3.228e-10	C	ADD	10148	1.022	0.09313	0.8512	1.226	0.2305	0.8177	C	ADD	8767	1.757	0.09304	1.464	2.108	6.058	1.379e-09	0	94.1	C	G	0.02654
9	chr9:11649791:G:A	11649791	A	ADDxSEX	18915	0.608	0.1274	0.4737	0.7805	-3.905	9.425e-05	NA	A	ADD	18915	1.705	0.09306	1.421	2.046	5.733	9.882e-09	A	ADD	10148	1.044	0.09109	0.8736	1.248	0.4763	0.6339	A	ADD	8767	1.682	0.09461	1.397	2.025	5.496	3.891e-08	0.0003	92.42	A	G	0.02676
12	chr12:77836554:TAAAC:T	77836554	T	ADDxSEX	18915	0.5766	0.1398	0.4384	0.7585	-3.937	8.247e-05	NAV3	T	ADD	18915	0.9357	0.09878	0.771	1.136	-0.673	0.501	T	ADD	10148	0.58	0.1057	0.4715	0.7135	-5.155	2.535e-07	T	ADD	8767	0.9273	0.1038	0.7566	1.137	-0.7271	0.4671	0.0015	90.03	T	TAAAC	0.02692
9	chr9:11543574:T:C	11543574	C	ADDxSEX	18915	0.5704	0.1264	0.4452	0.7308	-4.441	8.972e-06	NA	C	ADD	18915	1.75	0.09057	1.465	2.09	6.179	6.452e-10	C	ADD	10148	1	0.09219	0.8351	1.199	0.004753	0.9962	C	ADD	8767	1.731	0.09218	1.445	2.074	5.951	2.659e-09	0	94.35	C	T	0.02717
9	chr9:11689288:C:T	11689288	T	ADDxSEX	18915	0.5938	0.1266	0.4634	0.761	-4.117	3.831e-05	NA	T	ADD	18915	1.689	0.09215	1.41	2.023	5.685	1.305e-08	T	ADD	10148	1.009	0.09084	0.8441	1.205	0.09446	0.9247	T	ADD	8767	1.667	0.0937	1.387	2.003	5.454	4.914e-08	0.0001	93.24	T	C	0.02722
1	chr1:215796648:C:T	215796648	T	ADDxSEX	18915	0.5761	0.1272	0.449	0.7392	-4.335	1.459e-05	USH2A	T	ADD	18915	1.525	0.0936	1.269	1.832	4.509	6.509e-06	T	ADD	10148	0.8977	0.09063	0.7516	1.072	-1.19	0.2339	T	ADD	8767	1.523	0.0952	1.264	1.836	4.421	9.819e-06	0.0001	93.82	T	C	0.02739
8	chr8:4404124:G:A	4404124	A	ADDxSEX	18915	0.5541	0.1329	0.4271	0.719	-4.443	8.859e-06	CSMD1	A	ADD	18915	1.162	0.09305	0.968	1.394	1.61	0.1073	A	ADD	10148	0.6435	0.0985	0.5305	0.7805	-4.476	7.605e-06	A	ADD	8767	1.153	0.09457	0.9581	1.388	1.508	0.1316	0	94.52	A	G	0.02768
18	chr18:1055385:T:C	1055385	C	ADDxSEX	18915	0.5899	0.1325	0.4549	0.7648	-3.984	6.772e-05	NA	C	ADD	18915	1.133	0.09551	0.9392	1.366	1.303	0.1925	C	ADD	10148	0.6849	0.09576	0.5677	0.8263	-3.952	7.743e-05	C	ADD	8767	1.113	0.09695	0.9205	1.346	1.106	0.2689	0.0004	92.12	C	T	0.02771
1	chr1:215801251:A:G	215801251	G	ADDxSEX	18915	0.6103	0.1261	0.4767	0.7813	-3.917	8.948e-05	USH2A	G	ADD	18915	1.454	0.0924	1.213	1.742	4.048	5.168e-05	G	ADD	10148	0.9106	0.09023	0.763	1.087	-1.038	0.2995	G	ADD	8767	1.439	0.09389	1.197	1.729	3.873	0.0001075	0.0004	91.9	G	A	0.02793
20	chr20:5037527:GA:G	5037527	G	ADDxSEX	18915	0.5751	0.1278	0.4476	0.7388	-4.328	1.505e-05	RPS21P7	G	ADD	18915	1.33	0.09188	1.111	1.593	3.105	0.001902	G	ADD	10148	0.7674	0.0927	0.6399	0.9203	-2.856	0.004293	G	ADD	8767	1.317	0.09334	1.097	1.581	2.948	0.003203	0	94.07	G	GA	0.02817
10	chr10:75376610:C:T	75376610	T	ADDxSEX	18915	0.602	0.1245	0.4716	0.7684	-4.076	4.582e-05	ZNF503-AS1	T	ADD	18915	1.598	0.09006	1.339	1.906	5.202	1.968e-07	T	ADD	10148	0.9576	0.09015	0.8025	1.143	-0.4805	0.6309	T	ADD	8767	1.57	0.09165	1.312	1.879	4.92	8.67e-07	0.0001	93.24	T	C	0.02825
13	chr13:20250170:A:G	20250170	G	ADDxSEX	18915	0.5819	0.1355	0.4462	0.7589	-3.997	6.411e-05	GJB6	G	ADD	18915	0.9662	0.09363	0.8042	1.161	-0.3674	0.7133	G	ADD	10148	0.5854	0.1022	0.4792	0.7151	-5.242	1.588e-07	G	ADD	8767	0.9702	0.09556	0.8045	1.17	-0.3168	0.7514	0.0003	92.33	G	A	0.0285
8	chr8:12870499:T:C	12870499	C	ADDxSEX	18915	0.5845	0.1305	0.4526	0.7548	-4.116	3.847e-05	NA	C	ADD	18915	1.177	0.09302	0.9809	1.412	1.752	0.07975	C	ADD	10148	0.6944	0.09538	0.576	0.8372	-3.823	0.0001316	C	ADD	8767	1.162	0.09464	0.9653	1.399	1.587	0.1125	0.0001	93.19	C	T	0.02861
1	chr1:215799789:C:A	215799789	A	ADDxSEX	18915	0.6158	0.1239	0.4831	0.785	-3.914	9.081e-05	USH2A	A	ADD	18915	1.485	0.09121	1.242	1.776	4.335	1.455e-05	A	ADD	10148	0.9327	0.08841	0.7843	1.109	-0.7886	0.4304	A	ADD	8767	1.471	0.09286	1.226	1.764	4.153	3.288e-05	0.0004	92.08	A	C	0.02872
1	chr1:215798838:G:A	215798838	A	ADDxSEX	18915	0.6175	0.1237	0.4846	0.7869	-3.898	9.699e-05	USH2A	A	ADD	18915	1.477	0.09096	1.236	1.765	4.289	1.795e-05	A	ADD	10148	0.9303	0.08838	0.7823	1.106	-0.8174	0.4137	A	ADD	8767	1.463	0.0926	1.22	1.754	4.106	4.02e-05	0.0004	92.01	A	G	0.02877
1	chr1:215799638:A:T	215799638	T	ADDxSEX	18915	0.6175	0.1237	0.4846	0.7869	-3.898	9.699e-05	USH2A	T	ADD	18915	1.477	0.09096	1.236	1.765	4.289	1.795e-05	T	ADD	10148	0.9303	0.08838	0.7823	1.106	-0.8174	0.4137	T	ADD	8767	1.463	0.0926	1.22	1.754	4.106	4.02e-05	0.0004	92.01	T	A	0.02877
1	chr1:187030915:A:G	187030915	G	ADDxSEX	18915	0.6006	0.1285	0.4669	0.7726	-3.968	7.256e-05	LINC01036	G	ADD	18915	1.175	0.09013	0.9849	1.402	1.791	0.07327	G	ADD	10148	0.7453	0.09744	0.6157	0.9021	-3.017	0.002553	G	ADD	8767	1.18	0.09317	0.9828	1.416	1.774	0.07606	0.0007	91.39	G	A	0.02891
10	chr10:75379072:C:T	75379072	T	ADDxSEX	18915	0.6026	0.123	0.4735	0.7668	-4.119	3.809e-05	SPA17P1	T	ADD	18915	1.626	0.08877	1.367	1.935	5.478	4.305e-08	T	ADD	10148	0.9757	0.08933	0.819	1.162	-0.275	0.7833	T	ADD	8767	1.598	0.09038	1.339	1.908	5.189	2.115e-07	0.0001	93.37	T	C	0.02891
13	chr13:20251153:T:G	20251153	G	ADDxSEX	18915	0.5724	0.1342	0.44	0.7445	-4.158	3.206e-05	GJB6	G	ADD	18915	0.9761	0.09278	0.8138	1.171	-0.2607	0.7943	G	ADD	10148	0.5896	0.1015	0.4833	0.7194	-5.205	1.941e-07	G	ADD	8767	0.9729	0.09516	0.8073	1.172	-0.2892	0.7724	0.0003	92.28	G	T	0.02904
9	chr9:11662887:G:C	11662887	C	ADDxSEX	18915	0.5815	0.1226	0.4573	0.7395	-4.42	9.855e-06	NA	C	ADD	18915	1.682	0.08869	1.414	2.002	5.865	4.485e-09	C	ADD	10148	0.9851	0.08886	0.8276	1.172	-0.1692	0.8656	C	ADD	8767	1.664	0.09033	1.394	1.986	5.638	1.719e-08	0	94.16	C	G	0.02912
2	chr2:123441160:G:A	123441160	A	ADDxSEX	18915	0.5861	0.1236	0.46	0.7468	-4.323	1.541e-05	NA	A	ADD	18915	1.413	0.08942	1.186	1.684	3.865	0.000111	A	ADD	10148	0.8362	0.08942	0.7017	0.9963	-2.001	0.04538	A	ADD	8767	1.396	0.091	1.168	1.669	3.669	0.0002439	0.0001	93.8	A	G	0.02923
2	chr2:146023253:G:C	146023253	G	ADDxSEX	18915	0.5747	0.1312	0.4443	0.7432	-4.221	2.433e-05	NA	G	ADD	18915	1.07	0.09086	0.8959	1.279	0.7498	0.4534	G	ADD	10148	0.6282	0.1001	0.5163	0.7645	-4.642	3.45e-06	G	ADD	8767	1.08	0.09335	0.8991	1.296	0.8207	0.4118	0.0001	93.62	G	C	0.02923
13	chr13:20249951:T:C	20249951	C	ADDxSEX	18915	0.5728	0.1336	0.4408	0.7442	-4.171	3.037e-05	GJB6	C	ADD	18915	0.9783	0.09232	0.8164	1.172	-0.2379	0.8119	C	ADD	10148	0.59	0.1011	0.4839	0.7194	-5.217	1.823e-07	C	ADD	8767	0.9757	0.09469	0.8104	1.175	-0.2602	0.7947	0.0003	92.42	C	T	0.02926
13	chr13:20250254:C:CTTATTG	20250254	CTTATTG	ADDxSEX	18915	0.5715	0.1336	0.4398	0.7426	-4.188	2.816e-05	GJB6	CTTATTG	ADD	18915	0.9782	0.09232	0.8163	1.172	-0.2382	0.8117	CTTATTG	ADD	10148	0.5934	0.1009	0.487	0.7231	-5.174	2.285e-07	CTTATTG	ADD	8767	0.9757	0.09469	0.8104	1.175	-0.2602	0.7947	0.0003	92.26	CTTATTG	C	0.02929
19	chr19:57618640:C:T	57618640	T	ADDxSEX	18915	0.588	0.1243	0.4608	0.7503	-4.271	1.948e-05	ZNF134	T	ADD	18915	1.503	0.08887	1.263	1.789	4.587	4.496e-06	T	ADD	10148	0.8835	0.09109	0.7391	1.056	-1.36	0.174	T	ADD	8767	1.488	0.0905	1.246	1.776	4.389	1.14e-05	0	93.93	T	C	0.02929
5	chr5:68032646:G:A	68032646	A	ADDxSEX	18915	0.5863	0.1243	0.4595	0.7481	-4.295	1.751e-05	NA	A	ADD	18915	1.309	0.08871	1.1	1.558	3.039	0.00237	A	ADD	10148	0.7738	0.09101	0.6474	0.9249	-2.817	0.004844	A	ADD	8767	1.312	0.09032	1.099	1.566	3.005	0.002657	0	94.1	A	G	0.02931
13	chr13:20255625:C:A	20255625	A	ADDxSEX	18915	0.5912	0.1322	0.4562	0.7661	-3.975	7.037e-05	GJB6	A	ADD	18915	0.9754	0.09161	0.8151	1.167	-0.2719	0.7857	A	ADD	10148	0.5968	0.0999	0.4907	0.7259	-5.167	2.383e-07	A	ADD	8767	0.9793	0.0938	0.8148	1.177	-0.2233	0.8233	0.0003	92.34	A	C	0.0295
20	chr20:33721660:G:A	33721660	A	ADDxSEX	18915	0.5866	0.1278	0.4566	0.7537	-4.172	3.018e-05	PXMP4	A	ADD	18915	1.163	0.09312	0.9688	1.396	1.619	0.1054	A	ADD	10148	0.6874	0.09142	0.5746	0.8223	-4.1	4.124e-05	A	ADD	8767	1.155	0.09461	0.9599	1.391	1.527	0.1267	0.0001	93.57	A	G	0.0295
9	chr9:11640367:A:G	11640367	G	ADDxSEX	18915	0.5977	0.1219	0.4707	0.7589	-4.224	2.403e-05	NA	G	ADD	18915	1.652	0.08849	1.389	1.964	5.67	1.429e-08	G	ADD	10148	0.9949	0.08798	0.8373	1.182	-0.05863	0.9532	G	ADD	8767	1.632	0.09013	1.368	1.948	5.437	5.427e-08	0.0001	93.52	G	A	0.0295
2	chr2:71243958:G:T	71243958	T	ADDxSEX	18915	0.5935	0.1231	0.4663	0.7555	-4.237	2.261e-05	PAIP2B	T	ADD	18915	1.369	0.08841	1.152	1.629	3.556	0.0003761	T	ADD	10148	0.8277	0.08974	0.6942	0.9868	-2.108	0.03504	T	ADD	8767	1.356	0.08993	1.137	1.617	3.385	0.0007126	0.0001	93.38	T	G	0.02956
13	chr13:112897209:G:T	112897209	G	ADDxSEX	18915	0.5948	0.1319	0.4593	0.7703	-3.939	8.181e-05	MCF2L	G	ADD	18915	0.9686	0.09133	0.8098	1.158	-0.3497	0.7265	G	ADD	10148	0.6011	0.09992	0.4942	0.7312	-5.094	3.508e-07	G	ADD	8767	0.9808	0.09565	0.8132	1.183	-0.2024	0.8396	0.0004	92.02	G	T	0.02967
8	chr8:12923853:G:C	12923853	C	ADDxSEX	18915	0.6036	0.1287	0.469	0.7769	-3.921	8.807e-05	TRMT9B	C	ADD	18915	1.124	0.09177	0.9389	1.345	1.273	0.2031	C	ADD	10148	0.6852	0.0943	0.5695	0.8243	-4.009	6.089e-05	C	ADD	8767	1.114	0.09335	0.9277	1.338	1.156	0.2478	0.0002	92.55	C	G	0.02969
13	chr13:20254898:C:T	20254898	T	ADDxSEX	18915	0.5876	0.1311	0.4545	0.7598	-4.055	5.005e-05	GJB6	T	ADD	18915	0.994	0.09094	0.8317	1.188	-0.06608	0.9473	T	ADD	10148	0.609	0.09908	0.5015	0.7396	-5.005	5.586e-07	T	ADD	8767	0.994	0.09334	0.8278	1.194	-0.06445	0.9486	0.0003	92.28	T	C	0.02983
2	chr2:11940461:G:A	11940461	A	ADDxSEX	18915	0.5945	0.1282	0.4624	0.7644	-4.055	5.02e-05	MIR3681HG	A	ADD	18915	1.077	0.08865	0.9053	1.281	0.8377	0.4022	A	ADD	10148	0.6518	0.09656	0.5394	0.7875	-4.433	9.273e-06	A	ADD	8767	1.062	0.09063	0.8893	1.269	0.6654	0.5058	0.0002	92.64	A	G	0.02986
2	chr2:146017068:G:A	146017068	G	ADDxSEX	18915	0.5616	0.1304	0.4349	0.7251	-4.425	9.643e-06	NA	G	ADD	18915	1.054	0.08981	0.8837	1.257	0.5838	0.5593	G	ADD	10148	0.6012	0.09997	0.4943	0.7314	-5.089	3.596e-07	G	ADD	8767	1.068	0.09233	0.8911	1.28	0.711	0.4771	0	94.39	G	A	0.02991
2	chr2:146018356:T:A	146018356	T	ADDxSEX	18915	0.5616	0.1304	0.4349	0.7251	-4.425	9.643e-06	NA	T	ADD	18915	1.054	0.08981	0.8837	1.257	0.5838	0.5593	T	ADD	10148	0.6012	0.09997	0.4943	0.7314	-5.089	3.596e-07	T	ADD	8767	1.068	0.09233	0.8911	1.28	0.711	0.4771	0	94.39	T	A	0.02991
2	chr2:146019365:T:A	146019365	T	ADDxSEX	18915	0.5616	0.1304	0.4349	0.7251	-4.425	9.643e-06	NA	T	ADD	18915	1.054	0.08981	0.8837	1.257	0.5838	0.5593	T	ADD	10148	0.6012	0.09997	0.4943	0.7314	-5.089	3.596e-07	T	ADD	8767	1.068	0.09233	0.8911	1.28	0.711	0.4771	0	94.39	T	A	0.02991
2	chr2:11944799:C:G	11944799	G	ADDxSEX	18915	0.5784	0.1285	0.4496	0.744	-4.261	2.036e-05	MIR3681HG	G	ADD	18915	1.069	0.08819	0.8992	1.271	0.7555	0.45	G	ADD	10148	0.6316	0.09739	0.5218	0.7644	-4.719	2.374e-06	G	ADD	8767	1.065	0.09039	0.8918	1.271	0.6937	0.4879	0.0001	93.53	G	C	0.02996
7	chr7:48240410:T:A	48240410	A	ADDxSEX	18915	0.6006	0.1226	0.4723	0.7638	-4.157	3.221e-05	ABCA13	A	ADD	18915	1.422	0.08803	1.197	1.69	4.001	6.295e-05	A	ADD	10148	0.852	0.08956	0.7148	1.015	-1.789	0.07369	A	ADD	8767	1.392	0.08975	1.168	1.66	3.685	0.0002283	0.0001	93.33	A	T	0.03005
7	chr7:48264199:C:G	48264199	G	ADDxSEX	18915	0.6002	0.1227	0.4719	0.7633	-4.161	3.162e-05	ABCA13	G	ADD	18915	1.409	0.08823	1.185	1.675	3.888	0.0001009	G	ADD	10148	0.8434	0.08944	0.7078	1.005	-1.904	0.05685	G	ADD	8767	1.379	0.08996	1.156	1.645	3.574	0.0003512	0.0001	93.34	G	C	0.0301
2	chr2:146022122:C:T	146022122	C	ADDxSEX	18915	0.5682	0.1298	0.4406	0.7329	-4.354	1.338e-05	NA	C	ADD	18915	1.038	0.08944	0.8712	1.237	0.4186	0.6755	C	ADD	10148	0.5979	0.09949	0.492	0.7266	-5.17	2.34e-07	C	ADD	8767	1.054	0.09178	0.8807	1.262	0.5763	0.5644	0	94.3	C	T	0.03024
2	chr2:146027530:T:C	146027530	T	ADDxSEX	18915	0.5723	0.1288	0.4447	0.7367	-4.333	1.473e-05	NA	T	ADD	18915	1.08	0.0893	0.9062	1.286	0.8572	0.3913	T	ADD	10148	0.6305	0.09825	0.5201	0.7644	-4.695	2.669e-06	T	ADD	8767	1.089	0.09204	0.909	1.304	0.9236	0.3557	0	93.93	T	C	0.03024
2	chr2:146031746:G:A	146031746	G	ADDxSEX	18915	0.5702	0.1287	0.4431	0.7338	-4.365	1.273e-05	NA	G	ADD	18915	1.076	0.08926	0.9034	1.282	0.8223	0.4109	G	ADD	10148	0.6284	0.09824	0.5184	0.7618	-4.729	2.258e-06	G	ADD	8767	1.085	0.09199	0.9062	1.3	0.8893	0.3739	0	93.93	G	A	0.03034
14	chr14:26117956:G:A	26117956	A	ADDxSEX	18915	0.5909	0.1254	0.4621	0.7555	-4.195	2.732e-05	LINC02306	A	ADD	18915	1.132	0.08791	0.9528	1.345	1.41	0.1585	A	ADD	10148	0.6795	0.09343	0.5658	0.816	-4.137	3.526e-05	A	ADD	8767	1.12	0.08949	0.9402	1.335	1.27	0.2039	0.0001	93.3	A	G	0.03105
8	chr8:13504160:C:G	13504160	G	ADDxSEX	18915	0.6142	0.1244	0.4813	0.7837	-3.92	8.85e-05	DLC1	G	ADD	18915	1.135	0.08758	0.9558	1.347	1.444	0.1488	G	ADD	10148	0.716	0.09235	0.5974	0.858	-3.618	0.0002968	G	ADD	8767	1.13	0.08921	0.9488	1.346	1.371	0.1703	0.0004	92.08	G	C	0.0311
8	chr8:13521035:A:G	13521035	G	ADDxSEX	18915	0.605	0.1248	0.4738	0.7727	-4.027	5.644e-05	DLC1	G	ADD	18915	1.128	0.08825	0.9489	1.341	1.366	0.1719	G	ADD	10148	0.7021	0.09225	0.586	0.8412	-3.834	0.000126	G	ADD	8767	1.127	0.09008	0.9448	1.345	1.33	0.1836	0.0002	92.58	G	A	0.0311
8	chr8:13521441:C:G	13521441	G	ADDxSEX	18915	0.605	0.1248	0.4738	0.7727	-4.027	5.644e-05	DLC1	G	ADD	18915	1.128	0.08825	0.9489	1.341	1.366	0.1719	G	ADD	10148	0.7021	0.09225	0.586	0.8412	-3.834	0.000126	G	ADD	8767	1.126	0.09008	0.9441	1.344	1.321	0.1865	0.0002	92.55	G	C	0.0311
8	chr8:13507357:G:A	13507357	A	ADDxSEX	18915	0.6056	0.1242	0.4747	0.7726	-4.036	5.436e-05	DLC1	A	ADD	18915	1.143	0.0875	0.9631	1.357	1.53	0.126	A	ADD	10148	0.7119	0.09229	0.5941	0.8531	-3.681	0.000232	A	ADD	8767	1.138	0.08913	0.9557	1.355	1.451	0.1467	0.0003	92.52	A	G	0.03119
8	chr8:13519671:C:G	13519671	G	ADDxSEX	18915	0.6011	0.1247	0.4707	0.7675	-4.081	4.478e-05	DLC1	G	ADD	18915	1.131	0.08824	0.951	1.344	1.391	0.1642	G	ADD	10148	0.7005	0.09223	0.5846	0.8393	-3.86	0.0001135	G	ADD	8767	1.121	0.09014	0.9392	1.337	1.264	0.2064	0.0003	92.48	G	C	0.03121
8	chr8:13486143:C:T	13486143	T	ADDxSEX	18915	0.6017	0.1245	0.4714	0.7679	-4.08	4.495e-05	DLC1	T	ADD	18915	1.136	0.08736	0.9569	1.348	1.455	0.1455	T	ADD	10148	0.7014	0.09279	0.5847	0.8412	-3.823	0.0001319	T	ADD	8767	1.13	0.08901	0.9493	1.346	1.376	0.1689	0.0002	92.73	T	C	0.03129
8	chr8:13503180:G:A	13503180	A	ADDxSEX	18915	0.6164	0.1243	0.4832	0.7864	-3.894	9.859e-05	DLC1	A	ADD	18915	1.121	0.0874	0.9449	1.331	1.311	0.1897	A	ADD	10148	0.713	0.09245	0.5948	0.8546	-3.66	0.0002525	A	ADD	8767	1.118	0.08905	0.9387	1.331	1.249	0.2116	0.0005	91.86	A	G	0.03129
8	chr8:13518057:A:G	13518057	G	ADDxSEX	18915	0.6162	0.1241	0.4832	0.7859	-3.901	9.567e-05	DLC1	G	ADD	18915	1.121	0.08811	0.9433	1.332	1.298	0.1943	G	ADD	10148	0.7113	0.0915	0.5945	0.8509	-3.724	0.0001961	G	ADD	8767	1.114	0.08986	0.9342	1.329	1.202	0.2293	0.0005	91.83	G	A	0.0314
13	chr13:20250860:C:T	20250860	T	ADDxSEX	18915	0.6056	0.1273	0.4718	0.7773	-3.938	8.212e-05	GJB6	T	ADD	18915	0.9727	0.09004	0.8154	1.16	-0.307	0.7589	T	ADD	10148	0.6152	0.09671	0.509	0.7436	-5.023	5.076e-07	T	ADD	8767	0.9539	0.09337	0.7943	1.145	-0.5059	0.6129	0.0011	90.61	T	C	0.03154
2	chr2:11954292:A:G	11954292	G	ADDxSEX	18915	0.578	0.125	0.4524	0.7385	-4.385	1.16e-05	MIR3681HG	G	ADD	18915	1.073	0.08546	0.9073	1.268	0.8214	0.4114	G	ADD	10148	0.634	0.09524	0.526	0.7641	-4.785	1.709e-06	G	ADD	8767	1.062	0.08813	0.8931	1.262	0.6776	0.498	0.0001	93.67	G	A	0.03154
3	chr3:3578170:C:T	3578170	T	ADDxSEX	18915	0.6026	0.119	0.4773	0.7609	-4.257	2.074e-05	NA	T	ADD	18915	1.422	0.08675	1.2	1.686	4.062	4.86e-05	T	ADD	10148	0.8651	0.08571	0.7313	1.023	-1.691	0.09081	T	ADD	8767	1.407	0.08839	1.183	1.673	3.863	0.000112	0.0001	93.59	T	C	0.03157
2	chr2:11932800:T:G	11932800	G	ADDxSEX	18915	0.5715	0.123	0.4491	0.7272	-4.55	5.36e-06	MIR3681HG	G	ADD	18915	1.159	0.08463	0.9822	1.369	1.747	0.08058	G	ADD	10148	0.6703	0.09312	0.5585	0.8045	-4.295	1.743e-05	G	ADD	8767	1.152	0.08674	0.9716	1.365	1.628	0.1035	0	94.48	G	T	0.03184
22	chr22:31581509:C:T	31581509	T	ADDxSEX	18915	0.6276	0.1196	0.4964	0.7934	-3.895	9.813e-05	SFI1	T	ADD	18915	1.271	0.08489	1.076	1.501	2.826	0.00472	T	ADD	10148	0.8017	0.08829	0.6743	0.9531	-2.504	0.01228	T	ADD	8767	1.245	0.08649	1.051	1.475	2.537	0.01118	0.0004	92.12	T	C	0.03186
8	chr8:13483559:T:C	13483559	T	ADDxSEX	18915	0.6009	0.1232	0.472	0.765	-4.134	3.56e-05	DLC1	T	ADD	18915	1.136	0.08641	0.959	1.346	1.475	0.1402	T	ADD	10148	0.7026	0.09227	0.5863	0.8418	-3.826	0.0001302	T	ADD	8767	1.131	0.08834	0.9515	1.345	1.397	0.1624	0.0002	92.8	T	C	0.03197
8	chr8:13485515:A:G	13485515	A	ADDxSEX	18915	0.603	0.123	0.4739	0.7674	-4.113	3.9e-05	DLC1	A	ADD	18915	1.141	0.0863	0.9638	1.352	1.533	0.1252	A	ADD	10148	0.7068	0.09208	0.5901	0.8465	-3.769	0.0001636	A	ADD	8767	1.137	0.08823	0.9565	1.352	1.455	0.1456	0.0002	92.8	A	G	0.032
22	chr22:31609764:G:A	31609764	A	ADDxSEX	18915	0.6284	0.119	0.4976	0.7935	-3.903	9.482e-05	SFI1	A	ADD	18915	1.281	0.08454	1.086	1.512	2.931	0.003378	A	ADD	10148	0.8081	0.08782	0.6803	0.9599	-2.426	0.01527	A	ADD	8767	1.255	0.08613	1.06	1.486	2.641	0.008262	0.0003	92.19	A	G	0.03203
8	chr8:13520103:C:A	13520103	A	ADDxSEX	18915	0.5969	0.1233	0.4687	0.76	-4.185	2.853e-05	DLC1	A	ADD	18915	1.121	0.08719	0.9452	1.33	1.314	0.1888	A	ADD	10148	0.6912	0.09135	0.5779	0.8267	-4.043	5.267e-05	A	ADD	8767	1.116	0.0893	0.937	1.33	1.232	0.2181	0.0002	92.89	A	C	0.03205
8	chr8:13481544:C:A	13481544	C	ADDxSEX	18915	0.5973	0.123	0.4693	0.7602	-4.188	2.815e-05	DLC1	C	ADD	18915	1.138	0.08626	0.9608	1.347	1.497	0.1344	C	ADD	10148	0.6995	0.09222	0.5838	0.838	-3.876	0.0001063	C	ADD	8767	1.135	0.08821	0.9549	1.349	1.437	0.1506	0.0001	93.05	C	A	0.03208
8	chr8:13513532:T:C	13513532	C	ADDxSEX	18915	0.6127	0.1232	0.4813	0.7801	-3.975	7.037e-05	DLC1	C	ADD	18915	1.108	0.08755	0.9337	1.316	1.176	0.2395	C	ADD	10148	0.7001	0.09086	0.5859	0.8366	-3.924	8.72e-05	C	ADD	8767	1.103	0.08936	0.9255	1.314	1.094	0.2742	0.0004	92.14	C	T	0.03208
8	chr8:13492131:T:G	13492131	T	ADDxSEX	18915	0.6012	0.1224	0.473	0.7642	-4.158	3.205e-05	DLC1	T	ADD	18915	1.153	0.08611	0.9737	1.365	1.651	0.09877	T	ADD	10148	0.7133	0.09141	0.5963	0.8533	-3.696	0.0002191	T	ADD	8767	1.151	0.08806	0.9684	1.368	1.595	0.1108	0.0002	92.96	T	G	0.03216
8	chr8:13492651:G:C	13492651	G	ADDxSEX	18915	0.6012	0.1224	0.473	0.7642	-4.158	3.205e-05	DLC1	G	ADD	18915	1.153	0.08611	0.9737	1.365	1.651	0.09877	G	ADD	10148	0.7133	0.09141	0.5963	0.8533	-3.696	0.0002191	G	ADD	8767	1.151	0.08806	0.9684	1.368	1.595	0.1108	0.0002	92.96	G	C	0.03216
8	chr8:13494194:G:A	13494194	G	ADDxSEX	18915	0.6012	0.1224	0.473	0.7642	-4.158	3.205e-05	DLC1	G	ADD	18915	1.153	0.08611	0.9737	1.365	1.651	0.09877	G	ADD	10148	0.7133	0.09141	0.5963	0.8533	-3.696	0.0002191	G	ADD	8767	1.151	0.08806	0.9684	1.368	1.595	0.1108	0.0002	92.96	G	A	0.03216
8	chr8:13487242:A:G	13487242	A	ADDxSEX	18915	0.5992	0.1221	0.4717	0.7613	-4.193	2.75e-05	DLC1	A	ADD	18915	1.157	0.0858	0.9777	1.369	1.697	0.08972	A	ADD	10148	0.7133	0.09141	0.5963	0.8533	-3.696	0.0002191	A	ADD	8767	1.155	0.08775	0.9722	1.371	1.639	0.1013	0.0001	93.09	A	G	0.03227
8	chr8:13518448:A:G	13518448	G	ADDxSEX	18915	0.612	0.1223	0.4815	0.7777	-4.016	5.927e-05	DLC1	G	ADD	18915	1.113	0.08669	0.9394	1.32	1.239	0.2154	G	ADD	10148	0.703	0.09041	0.5888	0.8393	-3.898	9.705e-05	G	ADD	8767	1.109	0.0888	0.932	1.32	1.167	0.2433	0.0003	92.27	G	A	0.03246
10	chr10:120550058:G:A	120550058	A	ADDxSEX	18915	0.6244	0.1182	0.4953	0.7872	-3.984	6.765e-05	PLPP4	A	ADD	18915	1.261	0.0854	1.067	1.491	2.718	0.006577	A	ADD	10148	0.7958	0.08616	0.6721	0.9422	-2.651	0.008022	A	ADD	8767	1.255	0.08703	1.058	1.488	2.609	0.009074	0.0002	92.77	A	G	0.03271
10	chr10:75361715:C:T	75361715	T	ADDxSEX	18915	0.6385	0.1143	0.5104	0.7988	-3.926	8.641e-05	ZNF503-AS1	T	ADD	18915	1.624	0.0835	1.379	1.913	5.807	6.364e-09	T	ADD	10148	1.039	0.08247	0.8837	1.221	0.4602	0.6454	T	ADD	8767	1.595	0.08516	1.35	1.885	5.485	4.142e-08	0.0003	92.35	T	C	0.03271
8	chr8:13480170:C:A	13480170	C	ADDxSEX	18915	0.5958	0.1212	0.4699	0.7556	-4.273	1.93e-05	DLC1	C	ADD	18915	1.131	0.08512	0.9571	1.336	1.445	0.1485	C	ADD	10148	0.6944	0.09113	0.5808	0.8302	-4.003	6.265e-05	C	ADD	8767	1.13	0.08735	0.9522	1.341	1.399	0.1618	0.0001	93.28	C	A	0.03311
12	chr12:77841947:G:A	77841947	A	ADDxSEX	18915	0.6056	0.1239	0.4751	0.7721	-4.049	5.152e-05	NAV3	A	ADD	18915	0.9471	0.08781	0.7973	1.125	-0.6194	0.5356	A	ADD	10148	0.6149	0.09372	0.5117	0.7389	-5.188	2.123e-07	A	ADD	8767	0.9417	0.09181	0.7866	1.127	-0.6547	0.5126	0.0012	90.53	A	G	0.03363
3	chr3:104335685:T:G	104335685	T	ADDxSEX	18915	0.6089	0.1218	0.4796	0.773	-4.074	4.623e-05	NA	T	ADD	18915	0.9631	0.08321	0.8182	1.134	-0.4517	0.6515	T	ADD	10148	0.632	0.09588	0.5238	0.7627	-4.785	1.708e-06	T	ADD	8767	0.9419	0.09027	0.7892	1.124	-0.6627	0.5075	0.0024	89.11	T	G	0.03368
10	chr10:120549250:C:T	120549250	C	ADDxSEX	18915	0.6298	0.1161	0.5017	0.7908	-3.982	6.836e-05	PLPP4	C	ADD	18915	1.244	0.0839	1.056	1.467	2.606	0.00917	C	ADD	10148	0.8027	0.08512	0.6794	0.9485	-2.581	0.009838	C	ADD	8767	1.238	0.08582	1.046	1.465	2.487	0.01287	0.0003	92.22	C	T	0.03379
3	chr3:104338487:C:G	104338487	C	ADDxSEX	18915	0.6151	0.1214	0.4849	0.7803	-4.005	6.21e-05	NA	C	ADD	18915	0.9655	0.08305	0.8204	1.136	-0.4233	0.6721	C	ADD	10148	0.6364	0.09592	0.5273	0.768	-4.711	2.461e-06	C	ADD	8767	0.9466	0.09029	0.793	1.13	-0.6081	0.5431	0.0026	88.99	C	G	0.03379
3	chr3:104332801:A:G	104332801	A	ADDxSEX	18915	0.6139	0.1213	0.484	0.7787	-4.021	5.788e-05	NA	A	ADD	18915	0.9654	0.08305	0.8204	1.136	-0.4242	0.6714	A	ADD	10148	0.6348	0.0959	0.526	0.7661	-4.739	2.149e-06	A	ADD	8767	0.9466	0.09029	0.793	1.13	-0.6081	0.5431	0.0024	89.13	A	G	0.03382
12	chr12:77842889:A:G	77842889	G	ADDxSEX	18915	0.6152	0.1225	0.4839	0.7822	-3.965	7.349e-05	NAV3	G	ADD	18915	0.962	0.08717	0.8109	1.141	-0.4449	0.6564	G	ADD	10148	0.6356	0.09305	0.5296	0.7628	-4.87	1.115e-06	G	ADD	8767	0.9583	0.0915	0.8009	1.146	-0.466	0.6412	0.0017	89.9	G	A	0.03393
3	chr3:104341966:C:T	104341966	C	ADDxSEX	18915	0.6049	0.121	0.4772	0.7669	-4.152	3.293e-05	NA	C	ADD	18915	0.9739	0.08268	0.8282	1.145	-0.3193	0.7495	C	ADD	10148	0.6313	0.09586	0.5232	0.7618	-4.798	1.602e-06	C	ADD	8767	0.9578	0.09005	0.8029	1.143	-0.4784	0.6324	0.0015	90.05	C	T	0.03393
3	chr3:104343821:G:A	104343821	G	ADDxSEX	18915	0.6023	0.121	0.4752	0.7635	-4.191	2.781e-05	NA	G	ADD	18915	0.9783	0.08255	0.8322	1.15	-0.2653	0.7907	G	ADD	10148	0.6311	0.09586	0.523	0.7615	-4.802	1.569e-06	G	ADD	8767	0.9629	0.0899	0.8074	1.148	-0.42	0.6745	0.0013	90.32	G	A	0.03395
3	chr3:104336320:GCTACT:G	104336320	GCTACT	ADDxSEX	18915	0.606	0.1208	0.4782	0.7679	-4.146	3.382e-05	NA	GCTACT	ADD	18915	0.9784	0.08255	0.8323	1.15	-0.264	0.7918	GCTACT	ADD	10148	0.6357	0.09563	0.5271	0.7668	-4.737	2.166e-06	GCTACT	ADD	8767	0.9629	0.0899	0.8073	1.148	-0.4205	0.6741	0.0016	90.01	GCTACT	G	0.03398
11	chr11:71525029:T:C	71525029	C	ADDxSEX	18915	0.6244	0.1165	0.4969	0.7845	-4.044	5.246e-05	NADSYN1	C	ADD	18915	1.264	0.08458	1.071	1.492	2.769	0.005627	C	ADD	10148	0.7854	0.08453	0.6655	0.9269	-2.857	0.00427	C	ADD	8767	1.245	0.08633	1.052	1.475	2.543	0.011	0.0001	93.12	C	T	0.03406
12	chr12:67556752:C:T	67556752	T	ADDxSEX	18915	0.6172	0.1147	0.4929	0.7728	-4.208	2.581e-05	LINC02408	T	ADD	18915	1.376	0.08209	1.171	1.616	3.885	0.0001024	T	ADD	10148	0.8468	0.08426	0.7179	0.9988	-1.974	0.04842	T	ADD	8767	1.362	0.08384	1.156	1.606	3.688	0.0002262	0.0001	93.74	T	C	0.03406
12	chr12:77835035:C:T	77835035	T	ADDxSEX	18915	0.6201	0.1227	0.4876	0.7887	-3.894	9.852e-05	NAV3	T	ADD	18915	0.9347	0.08743	0.7875	1.109	-0.7729	0.4396	T	ADD	10148	0.6207	0.09299	0.5173	0.7448	-5.128	2.925e-07	T	ADD	8767	0.9288	0.09176	0.7759	1.112	-0.8052	0.4207	0.002	89.49	T	C	0.0342
1	chr1:181958866:T:C	181958866	C	ADDxSEX	18915	0.6099	0.1155	0.4864	0.7648	-4.281	1.857e-05	NA	C	ADD	18915	1.292	0.08183	1.1	1.516	3.129	0.001756	C	ADD	10148	0.7968	0.08578	0.6735	0.9426	-2.649	0.008079	C	ADD	8767	1.287	0.08351	1.093	1.516	3.024	0.002498	0.0001	93.77	C	T	0.03423
5	chr5:32493108:C:T	32493108	T	ADDxSEX	18915	0.5974	0.12	0.4722	0.7558	-4.294	1.757e-05	TMEM183AP2	T	ADD	18915	1.068	0.08427	0.9051	1.259	0.7768	0.4373	T	ADD	10148	0.6511	0.08964	0.5462	0.7761	-4.787	1.692e-06	T	ADD	8767	1.063	0.0859	0.898	1.258	0.7077	0.4791	0.0001	93.59	T	C	0.03423
1	chr1:182063248:T:C	182063248	C	ADDxSEX	18915	0.6181	0.1159	0.4924	0.7757	-4.15	3.319e-05	ZNF648	C	ADD	18915	1.253	0.08225	1.066	1.472	2.739	0.006155	C	ADD	10148	0.7838	0.08599	0.6622	0.9277	-2.833	0.004611	C	ADD	8767	1.247	0.08393	1.058	1.47	2.627	0.008604	0.0001	93.3	C	T	0.03428
5	chr5:32478510:A:G	32478510	G	ADDxSEX	18915	0.5985	0.1196	0.4734	0.7566	-4.292	1.77e-05	ZFR	G	ADD	18915	1.08	0.08407	0.9163	1.274	0.9206	0.3573	G	ADD	10148	0.6603	0.08929	0.5543	0.7865	-4.649	3.334e-06	G	ADD	8767	1.078	0.08574	0.9109	1.275	0.8721	0.3832	0.0001	93.62	G	A	0.03428
12	chr12:77842753:C:T	77842753	T	ADDxSEX	18915	0.6113	0.1222	0.4811	0.7768	-4.027	5.657e-05	NAV3	T	ADD	18915	0.9487	0.08701	0.8	1.125	-0.6049	0.5452	T	ADD	10148	0.6209	0.09274	0.5177	0.7447	-5.139	2.769e-07	T	ADD	8767	0.9442	0.09131	0.7895	1.129	-0.629	0.5293	0.0013	90.36	T	C	0.03436
5	chr5:32484700:C:T	32484700	T	ADDxSEX	18915	0.592	0.1197	0.4682	0.7486	-4.378	1.2e-05	TMEM183AP2	T	ADD	18915	1.075	0.08419	0.9115	1.268	0.8598	0.3899	T	ADD	10148	0.6499	0.08939	0.5455	0.7744	-4.821	1.431e-06	T	ADD	8767	1.071	0.08583	0.9048	1.267	0.7948	0.4267	0.0001	93.85	T	C	0.03436
7	chr7:18568203:A:G	18568203	G	ADDxSEX	18915	0.6251	0.1176	0.4964	0.7872	-3.994	6.504e-05	HDAC9	G	ADD	18915	1.137	0.08385	0.9644	1.34	1.527	0.1267	G	ADD	10148	0.7235	0.08732	0.6097	0.8586	-3.706	0.0002108	G	ADD	8767	1.117	0.08608	0.9436	1.322	1.286	0.1985	0.0004	92.03	G	A	0.03452
2	chr2:169224018:TG:T	169224018	T	ADDxSEX	18915	0.6399	0.1132	0.5126	0.7988	-3.945	7.996e-05	LRP2	T	ADD	18915	1.376	0.08244	1.171	1.617	3.87	0.0001088	T	ADD	10148	0.873	0.082	0.7434	1.025	-1.656	0.09773	T	ADD	8767	1.367	0.08415	1.159	1.613	3.718	0.0002004	0.0001	93.14	T	TG	0.03463
1	chr1:181864134:T:G	181864134	G	ADDxSEX	18915	0.5833	0.1147	0.4659	0.7303	-4.701	2.583e-06	RN7SKP229	G	ADD	18915	1.312	0.0808	1.12	1.538	3.365	0.0007652	G	ADD	10148	0.7693	0.0856	0.6505	0.9098	-3.064	0.002185	G	ADD	8767	1.312	0.08252	1.116	1.542	3.289	0.001004	0	95.04	G	T	0.03485
8	chr8:145076045:C:T	145076045	T	ADDxSEX	18915	0.5456	0.1183	0.4327	0.688	-5.122	3.021e-07	C8orf33	T	ADD	18915	1.143	0.07961	0.9779	1.336	1.679	0.09311	T	ADD	10148	0.6324	0.09156	0.5285	0.7567	-5.005	5.595e-07	T	ADD	8767	1.142	0.08186	0.9729	1.341	1.625	0.1042	0	95.68	T	C	0.03493
20	chr20:11139274:C:G	11139274	G	ADDxSEX	18915	0.5957	0.1154	0.4751	0.7469	-4.489	7.145e-06	NA	G	ADD	18915	1.181	0.07903	1.012	1.379	2.108	0.03502	G	ADD	10148	0.709	0.08818	0.5965	0.8427	-3.9	9.611e-05	G	ADD	8767	1.177	0.08076	1.005	1.379	2.021	0.04324	0	94.43	G	C	0.03518
5	chr5:32477394:C:A	32477394	A	ADDxSEX	18915	0.59	0.1178	0.4683	0.7432	-4.478	7.534e-06	ZFR	A	ADD	18915	1.09	0.08271	0.9267	1.282	1.039	0.2987	A	ADD	10148	0.6635	0.08836	0.558	0.789	-4.642	3.446e-06	A	ADD	8767	1.078	0.08484	0.9132	1.274	0.8899	0.3735	0.0001	93.63	A	C	0.03526
2	chr2:146032136:C:A	146032136	C	ADDxSEX	18915	0.5955	0.1203	0.4704	0.7538	-4.308	1.645e-05	NA	C	ADD	18915	0.9788	0.08356	0.8309	1.153	-0.2563	0.7977	C	ADD	10148	0.6009	0.09229	0.5015	0.72	-5.519	3.408e-08	C	ADD	8767	0.9861	0.08645	0.8324	1.168	-0.1614	0.8717	0.0001	93.48	C	A	0.03542
12	chr12:77836405:A:G	77836405	G	ADDxSEX	18915	0.6037	0.1199	0.4772	0.7636	-4.208	2.573e-05	NAV3	G	ADD	18915	0.9518	0.08526	0.8054	1.125	-0.579	0.5626	G	ADD	10148	0.6133	0.0916	0.5125	0.734	-5.336	9.477e-08	G	ADD	8767	0.9435	0.09034	0.7904	1.126	-0.6436	0.5198	0.0008	91.08	G	A	0.03564
10	chr10:11087093:C:G	11087093	G	ADDxSEX	18915	0.6372	0.1151	0.5086	0.7984	-3.916	9.006e-05	CELF2-AS2,CELF2	G	ADD	18915	1.121	0.08266	0.9533	1.318	1.382	0.167	G	ADD	10148	0.7251	0.08448	0.6145	0.8557	-3.805	0.0001418	G	ADD	8767	1.106	0.08439	0.9371	1.305	1.191	0.2338	0.0004	92	G	C	0.03596
16	chr16:65466965:C:G	65466965	G	ADDxSEX	18915	0.6401	0.1113	0.5147	0.7961	-4.009	6.108e-05	LINC00922	G	ADD	18915	1.278	0.08136	1.09	1.499	3.018	0.002545	G	ADD	10148	0.8222	0.08036	0.7024	0.9625	-2.436	0.01486	G	ADD	8767	1.258	0.08301	1.069	1.48	2.76	0.005776	0.0002	92.62	G	C	0.03645
10	chr10:11083140:G:A	11083140	A	ADDxSEX	18915	0.638	0.1139	0.5103	0.7976	-3.945	7.987e-05	CELF2-AS2,CELF2	A	ADD	18915	1.134	0.08201	0.9652	1.331	1.528	0.1264	A	ADD	10148	0.7336	0.08386	0.6224	0.8647	-3.694	0.0002212	A	ADD	8767	1.116	0.08398	0.9465	1.315	1.305	0.1918	0.0004	92	A	G	0.03653
10	chr10:11041986:G:A	11041986	A	ADDxSEX	18915	0.6288	0.1137	0.5032	0.7857	-4.081	4.476e-05	CELF2	A	ADD	18915	1.136	0.08148	0.9681	1.332	1.563	0.1181	A	ADD	10148	0.724	0.08405	0.6141	0.8537	-3.842	0.0001221	A	ADD	8767	1.112	0.08352	0.9439	1.31	1.269	0.2044	0.0003	92.38	A	G	0.03664
7	chr7:131092810:A:T	131092810	T	ADDxSEX	18915	0.6388	0.1148	0.5101	0.8	-3.903	9.496e-05	LINC-PINT	T	ADD	18915	1.071	0.08097	0.9136	1.255	0.8443	0.3985	T	ADD	10148	0.6959	0.08631	0.5876	0.8241	-4.201	2.656e-05	T	ADD	8767	1.052	0.08339	0.8934	1.239	0.6087	0.5427	0.0006	91.57	T	A	0.03686
4	chr4:83289119:A:C	83289119	A	ADDxSEX	18915	0.6529	0.1093	0.527	0.8088	-3.902	9.55e-05	HPSE	A	ADD	18915	1.278	0.07982	1.093	1.495	3.075	0.002106	A	ADD	10148	0.8622	0.07963	0.7376	1.008	-1.861	0.06271	A	ADD	8767	1.288	0.08209	1.097	1.513	3.084	0.002044	0.0004	91.88	A	C	0.03697
12	chr12:67555843:CCTG:C	67555843	C	ADDxSEX	18915	0.6261	0.1103	0.5044	0.7772	-4.245	2.188e-05	LINC02408	C	ADD	18915	1.337	0.07924	1.145	1.561	3.664	0.0002487	C	ADD	10148	0.8385	0.08127	0.7151	0.9833	-2.167	0.03026	C	ADD	8767	1.326	0.08131	1.13	1.555	3.468	0.0005237	0.0001	93.71	C	CCTG	0.03705
4	chr4:83287393:T:C	83287393	T	ADDxSEX	18915	0.6526	0.1091	0.5269	0.8082	-3.911	9.206e-05	COQ2	T	ADD	18915	1.276	0.07966	1.092	1.492	3.063	0.002188	T	ADD	10148	0.8605	0.07962	0.7362	1.006	-1.888	0.05909	T	ADD	8767	1.288	0.08196	1.097	1.513	3.09	0.002002	0.0004	91.97	T	C	0.03708
1	chr1:181963407:C:A	181963407	A	ADDxSEX	18915	0.627	0.1114	0.504	0.7799	-4.192	2.764e-05	NA	A	ADD	18915	1.21	0.07959	1.036	1.415	2.399	0.01643	A	ADD	10148	0.7691	0.08261	0.6541	0.9042	-3.179	0.00148	A	ADD	8767	1.211	0.08136	1.032	1.42	2.352	0.0187	0.0001	93.48	A	C	0.03727
21	chr21:38506738:C:T	38506738	T	ADDxSEX	18915	1.521	0.107	1.233	1.876	3.918	8.911e-05	ERG	T	ADD	18915	0.9809	0.08122	0.8366	1.15	-0.237	0.8126	T	ADD	10148	1.562	0.07468	1.349	1.808	5.97	2.366e-09	T	ADD	8767	0.934	0.08301	0.7938	1.099	-0.8224	0.4109	0	95.29	T	C	0.03748
7	chr7:18582056:C:T	18582056	T	ADDxSEX	18915	0.6457	0.1113	0.5191	0.8031	-3.929	8.525e-05	HDAC9	T	ADD	18915	1.153	0.07965	0.9859	1.347	1.782	0.0747	T	ADD	10148	0.7621	0.08273	0.6481	0.8963	-3.283	0.001025	T	ADD	8767	1.128	0.0822	0.9599	1.325	1.462	0.1436	0.0008	91.15	T	C	0.0377
4	chr4:83298925:A:T	83298925	A	ADDxSEX	18915	0.6538	0.108	0.5291	0.8079	-3.936	8.289e-05	HPSE	A	ADD	18915	1.277	0.07914	1.093	1.491	3.087	0.002021	A	ADD	10148	0.866	0.07896	0.7419	1.011	-1.822	0.06851	A	ADD	8767	1.283	0.0817	1.094	1.506	3.055	0.002254	0.0005	91.64	A	T	0.03775
4	chr4:83298435:A:G	83298435	A	ADDxSEX	18915	0.6555	0.1078	0.5306	0.8097	-3.917	8.949e-05	HPSE	A	ADD	18915	1.277	0.07914	1.093	1.491	3.088	0.002016	A	ADD	10148	0.8685	0.07873	0.7443	1.013	-1.79	0.07343	A	ADD	8767	1.283	0.0817	1.094	1.506	3.055	0.002254	0.0006	91.54	A	G	0.03781
4	chr4:83298490:A:C	83298490	A	ADDxSEX	18915	0.6555	0.1078	0.5306	0.8097	-3.917	8.949e-05	HPSE	A	ADD	18915	1.277	0.07914	1.093	1.491	3.088	0.002016	A	ADD	10148	0.8685	0.07873	0.7443	1.013	-1.79	0.07343	A	ADD	8767	1.283	0.0817	1.094	1.506	3.055	0.002254	0.0006	91.54	A	C	0.03781
1	chr1:236454207:G:C	236454207	C	ADDxSEX	18915	0.6378	0.1128	0.5113	0.7956	-3.987	6.684e-05	EDARADD	C	ADD	18915	1.08	0.07987	0.9237	1.263	0.9659	0.3341	C	ADD	10148	0.6957	0.08407	0.59	0.8203	-4.316	1.591e-05	C	ADD	8767	1.069	0.08168	0.9107	1.254	0.8143	0.4155	0.0002	92.55	C	G	0.03794
7	chr7:48302637:G:A	48302637	A	ADDxSEX	18915	0.6443	0.1083	0.5211	0.7967	-4.06	4.917e-05	ABCA13	A	ADD	18915	1.431	0.07893	1.226	1.67	4.537	5.714e-06	A	ADD	10148	0.9156	0.07889	0.7845	1.069	-1.118	0.2638	A	ADD	8767	1.409	0.08073	1.203	1.65	4.245	2.182e-05	0.0001	93.14	A	G	0.03811
7	chr7:48312700:A:G	48312700	G	ADDxSEX	18915	0.6414	0.1083	0.5188	0.7931	-4.1	4.128e-05	ABCA13	G	ADD	18915	1.434	0.07897	1.229	1.674	4.568	4.932e-06	G	ADD	10148	0.9139	0.07886	0.783	1.067	-1.142	0.2533	G	ADD	8767	1.413	0.08078	1.206	1.655	4.278	1.886e-05	0.0001	93.29	G	A	0.03811
1	chr1:111975474:C:T	111975474	T	ADDxSEX	18915	0.647	0.1076	0.5239	0.7989	-4.046	5.215e-05	KCND3	T	ADD	18915	1.249	0.07712	1.074	1.453	2.88	0.003971	T	ADD	10148	0.8178	0.07962	0.6996	0.9559	-2.527	0.01151	T	ADD	8767	1.24	0.07889	1.062	1.447	2.727	0.006392	0.0002	92.75	T	C	0.03911
1	chr1:181803578:G:C	181803578	C	ADDxSEX	18915	0.6311	0.1076	0.511	0.7792	-4.278	1.889e-05	CACNA1E	C	ADD	18915	1.285	0.07669	1.106	1.493	3.27	0.001075	C	ADD	10148	0.8149	0.08018	0.6964	0.9535	-2.553	0.01067	C	ADD	8767	1.278	0.07853	1.095	1.49	3.121	0.001805	0.0001	93.78	C	G	0.03955
7	chr7:131106650:A:C	131106650	C	ADDxSEX	18915	0.6356	0.1099	0.5124	0.7884	-4.123	3.735e-05	LINC-PINT	C	ADD	18915	1.077	0.07766	0.9248	1.254	0.9535	0.3403	C	ADD	10148	0.7059	0.08409	0.5986	0.8324	-4.142	3.45e-05	C	ADD	8767	1.077	0.0815	0.9182	1.264	0.9126	0.3615	0.0003	92.32	C	A	0.03995
5	chr5:102221374:GTTTTT:G	102221374	G	ADDxSEX	18915	0.6594	0.1067	0.535	0.8127	-3.905	9.439e-05	SLCO4C1	G	ADD	18915	1.187	0.07619	1.022	1.378	2.248	0.02458	G	ADD	10148	0.8057	0.0796	0.6893	0.9417	-2.715	0.006633	G	ADD	8767	1.179	0.07839	1.011	1.375	2.104	0.03536	0.0007	91.39	G	GTTTTT	0.04006
1	chr1:19786410:C:T	19786410	T	ADDxSEX	18915	0.6627	0.1057	0.5387	0.8153	-3.891	9.971e-05	TMCO4	T	ADD	18915	1.241	0.07579	1.07	1.44	2.849	0.004386	T	ADD	10148	0.8184	0.07825	0.702	0.954	-2.561	0.01042	T	ADD	8767	1.225	0.07759	1.052	1.426	2.611	0.009033	0.0003	92.54	T	C	0.04033
5	chr5:102217812:G:A	102217812	A	ADDxSEX	18915	0.6626	0.1057	0.5386	0.8152	-3.892	9.939e-05	SLCO4C1	A	ADD	18915	1.208	0.07571	1.042	1.401	2.498	0.01247	A	ADD	10148	0.8243	0.07879	0.7064	0.962	-2.452	0.01421	A	ADD	8767	1.202	0.0781	1.031	1.401	2.355	0.0185	0.0007	91.35	A	G	0.04041
2	chr2:28581409:T:C	28581409	C	ADDxSEX	18915	0.6578	0.1075	0.5329	0.8121	-3.896	9.76e-05	PLB1	C	ADD	18915	1.118	0.07765	0.96	1.302	1.434	0.1515	C	ADD	10148	0.7395	0.07876	0.6337	0.863	-3.831	0.0001276	C	ADD	8767	1.107	0.07954	0.9473	1.294	1.279	0.2009	0.0003	92.3	C	T	0.0406
2	chr2:146005795:T:A	146005795	T	ADDxSEX	18915	0.6539	0.1082	0.529	0.8084	-3.926	8.623e-05	NA	T	ADD	18915	1.087	0.07683	0.9354	1.264	1.091	0.2752	T	ADD	10148	0.7208	0.08165	0.6142	0.8459	-4.01	6.084e-05	T	ADD	8767	1.093	0.07914	0.9362	1.277	1.127	0.2596	0.0003	92.54	T	A	0.04074
2	chr2:146005888:A:AT	146005888	A	ADDxSEX	18915	0.6528	0.1082	0.5281	0.807	-3.942	8.072e-05	NA	A	ADD	18915	1.087	0.07683	0.9353	1.264	1.09	0.2758	A	ADD	10148	0.7194	0.08163	0.6131	0.8443	-4.034	5.489e-05	A	ADD	8767	1.093	0.07914	0.9362	1.277	1.127	0.2596	0.0002	92.61	A	AT	0.04077
2	chr2:146008291:G:C	146008291	G	ADDxSEX	18915	0.6486	0.1079	0.525	0.8013	-4.014	5.98e-05	NA	G	ADD	18915	1.102	0.0765	0.9485	1.28	1.268	0.2047	G	ADD	10148	0.7241	0.08152	0.6172	0.8496	-3.96	7.504e-05	G	ADD	8767	1.11	0.07884	0.9513	1.296	1.326	0.1847	0.0002	92.95	G	C	0.04082
1	chr1:53072559:C:T	53072559	T	ADDxSEX	18915	0.6649	0.1046	0.5417	0.8162	-3.902	9.541e-05	PODN	T	ADD	18915	1.321	0.0769	1.136	1.536	3.623	0.0002917	T	ADD	10148	0.8802	0.07589	0.7585	1.021	-1.682	0.09253	T	ADD	8767	1.303	0.07878	1.117	1.521	3.362	0.0007748	0.0003	92.22	T	C	0.04085
12	chr12:77832414:C:T	77832414	T	ADDxSEX	18915	0.6417	0.1109	0.5164	0.7975	-4	6.321e-05	NAV3	T	ADD	18915	0.9541	0.07872	0.8177	1.113	-0.5968	0.5506	T	ADD	10148	0.6473	0.0845	0.5485	0.7639	-5.148	2.635e-07	T	ADD	8767	0.9414	0.08303	0.8	1.108	-0.7275	0.4669	0.0016	90	T	C	0.04085
2	chr2:146009699:A:C	146009699	A	ADDxSEX	18915	0.6464	0.1078	0.5233	0.7984	-4.048	5.157e-05	NA	A	ADD	18915	1.106	0.07642	0.9521	1.285	1.318	0.1876	A	ADD	10148	0.7241	0.08152	0.6172	0.8496	-3.96	7.504e-05	A	ADD	8767	1.114	0.07875	0.9551	1.301	1.376	0.1687	0.0001	93.08	A	C	0.04085
1	chr1:53009768:T:C	53009768	C	ADDxSEX	18915	0.6407	0.1041	0.5225	0.7856	-4.279	1.88e-05	SCP2	C	ADD	18915	1.395	0.07672	1.201	1.622	4.343	1.406e-05	C	ADD	10148	0.8936	0.07533	0.7709	1.036	-1.494	0.1352	C	ADD	8767	1.379	0.07861	1.182	1.608	4.083	4.437e-05	0.0001	93.7	C	T	0.04107
1	chr1:53024506:T:A	53024506	A	ADDxSEX	18915	0.6419	0.104	0.5235	0.7871	-4.262	2.029e-05	SCP2	A	ADD	18915	1.391	0.07679	1.196	1.616	4.294	1.756e-05	A	ADD	10148	0.8925	0.07522	0.7702	1.034	-1.512	0.1306	A	ADD	8767	1.374	0.07868	1.177	1.603	4.034	5.486e-05	0.0001	93.64	A	T	0.04107
2	chr2:145984414:C:CT	145984414	C	ADDxSEX	18915	0.658	0.1072	0.5333	0.8118	-3.904	9.447e-05	NA	C	ADD	18915	1.109	0.07642	0.9544	1.288	1.349	0.1773	C	ADD	10148	0.7398	0.08068	0.6316	0.8665	-3.736	0.0001868	C	ADD	8767	1.112	0.07882	0.9527	1.298	1.345	0.1785	0.0003	92.34	C	CT	0.04107
1	chr1:53010338:T:C	53010338	C	ADDxSEX	18915	0.6429	0.104	0.5244	0.7883	-4.247	2.162e-05	SCP2	C	ADD	18915	1.396	0.07672	1.201	1.622	4.345	1.392e-05	C	ADD	10148	0.8967	0.07525	0.7738	1.039	-1.449	0.1474	C	ADD	8767	1.379	0.07861	1.182	1.608	4.083	4.437e-05	0.0001	93.61	C	T	0.04109
12	chr12:104166043:G:T	104166043	T	ADDxSEX	18915	0.6643	0.1047	0.5411	0.8156	-3.908	9.31e-05	LINC02385	T	ADD	18915	1.21	0.0759	1.043	1.404	2.514	0.01195	T	ADD	10148	0.8117	0.07691	0.6982	0.9438	-2.712	0.006689	T	ADD	8767	1.207	0.07777	1.036	1.405	2.415	0.01575	0.0003	92.4	T	G	0.04128
8	chr8:11507511:G:C	11507511	C	ADDxSEX	18915	0.65	0.1068	0.5272	0.8013	-4.035	5.467e-05	BLK	C	ADD	18915	1.116	0.07836	0.9571	1.301	1.4	0.1616	C	ADD	10148	0.7298	0.07715	0.6274	0.8489	-4.083	4.453e-05	C	ADD	8767	1.106	0.08017	0.9451	1.294	1.256	0.2093	0.0002	92.84	C	G	0.04161
4	chr4:179597187:TG:T	179597187	T	ADDxSEX	18915	0.6689	0.1028	0.5468	0.8182	-3.912	9.166e-05	NA	T	ADD	18915	1.4	0.0736	1.212	1.617	4.571	4.859e-06	T	ADD	10148	0.9468	0.07678	0.8145	1.101	-0.7116	0.4767	T	ADD	8767	1.383	0.07579	1.192	1.605	4.282	1.85e-05	0.0004	91.89	T	TG	0.04188
1	chr1:53072579:AC:A	53072579	A	ADDxSEX	18915	0.6656	0.1026	0.5444	0.8139	-3.968	7.257e-05	PODN	A	ADD	18915	1.303	0.07552	1.124	1.511	3.505	0.0004569	A	ADD	10148	0.8701	0.07451	0.7519	1.007	-1.868	0.06176	A	ADD	8767	1.288	0.07743	1.106	1.499	3.264	0.001097	0.0003	92.49	A	AC	0.04261
4	chr4:179593731:T:C	179593731	C	ADDxSEX	18915	0.6675	0.1016	0.547	0.8145	-3.98	6.882e-05	NA	C	ADD	18915	1.401	0.07265	1.215	1.615	4.641	3.462e-06	C	ADD	10148	0.9409	0.0762	0.8103	1.092	-0.7998	0.4238	C	ADD	8767	1.387	0.07501	1.197	1.606	4.357	1.318e-05	0.0003	92.41	C	T	0.04272
1	chr1:53068471:C:G	53068471	G	ADDxSEX	18915	0.6683	0.1022	0.547	0.8164	-3.944	8e-05	PODN	G	ADD	18915	1.297	0.07545	1.119	1.503	3.444	0.0005727	G	ADD	10148	0.8698	0.07413	0.7521	1.006	-1.882	0.05983	G	ADD	8767	1.282	0.07736	1.102	1.492	3.216	0.0013	0.0003	92.37	G	C	0.04302
1	chr1:53068518:G:GCTC	53068518	GCTC	ADDxSEX	18915	0.6683	0.1022	0.547	0.8164	-3.944	8e-05	PODN	GCTC	ADD	18915	1.297	0.07545	1.119	1.503	3.444	0.0005727	GCTC	ADD	10148	0.8698	0.07413	0.7521	1.006	-1.882	0.05983	GCTC	ADD	8767	1.282	0.07736	1.102	1.492	3.216	0.0013	0.0003	92.37	GCTC	G	0.04302
1	chr1:53068576:A:G	53068576	G	ADDxSEX	18915	0.6683	0.1022	0.547	0.8164	-3.944	8e-05	PODN	G	ADD	18915	1.297	0.07545	1.119	1.503	3.444	0.0005727	G	ADD	10148	0.8698	0.07413	0.7521	1.006	-1.882	0.05983	G	ADD	8767	1.282	0.07736	1.102	1.492	3.216	0.0013	0.0003	92.37	G	A	0.04302
1	chr1:53068685:T:C	53068685	C	ADDxSEX	18915	0.6683	0.1022	0.547	0.8164	-3.944	8e-05	PODN	C	ADD	18915	1.297	0.07545	1.119	1.503	3.444	0.0005727	C	ADD	10148	0.8698	0.07413	0.7521	1.006	-1.882	0.05983	C	ADD	8767	1.282	0.07736	1.102	1.492	3.216	0.0013	0.0003	92.37	C	T	0.04302
1	chr1:53033554:G:A	53033554	A	ADDxSEX	18915	0.6535	0.1018	0.5353	0.7978	-4.178	2.938e-05	SCP2	A	ADD	18915	1.355	0.07536	1.169	1.571	4.031	5.559e-05	A	ADD	10148	0.8868	0.07359	0.7677	1.024	-1.633	0.1026	A	ADD	8767	1.34	0.07729	1.152	1.559	3.785	0.0001535	0.0001	93.32	A	G	0.04305
1	chr1:53053133:C:A	53053133	A	ADDxSEX	18915	0.6451	0.1019	0.5283	0.7876	-4.304	1.676e-05	SCP2	A	ADD	18915	1.359	0.0753	1.172	1.575	4.072	4.661e-05	A	ADD	10148	0.8778	0.07372	0.7597	1.014	-1.767	0.07718	A	ADD	8767	1.345	0.07723	1.156	1.565	3.836	0.0001252	0.0001	93.74	A	C	0.04307
1	chr1:53016406:G:A	53016406	A	ADDxSEX	18915	0.6519	0.1017	0.5341	0.7957	-4.206	2.6e-05	SCP2	A	ADD	18915	1.356	0.07526	1.17	1.572	4.048	5.174e-05	A	ADD	10148	0.8852	0.07358	0.7663	1.022	-1.658	0.09733	A	ADD	8767	1.341	0.07719	1.153	1.56	3.803	0.0001427	0.0001	93.41	A	G	0.04313
1	chr1:53023826:C:G	53023826	G	ADDxSEX	18915	0.6494	0.1017	0.532	0.7927	-4.243	2.205e-05	SCP2	G	ADD	18915	1.359	0.0753	1.173	1.575	4.076	4.584e-05	G	ADD	10148	0.8849	0.07357	0.7661	1.022	-1.662	0.09642	G	ADD	8767	1.345	0.07723	1.156	1.564	3.834	0.0001261	0.0001	93.51	G	C	0.04313
1	chr1:53025215:G:C	53025215	C	ADDxSEX	18915	0.6519	0.1017	0.5341	0.7957	-4.206	2.6e-05	SCP2	C	ADD	18915	1.356	0.07526	1.17	1.572	4.048	5.174e-05	C	ADD	10148	0.8852	0.07358	0.7663	1.022	-1.658	0.09733	C	ADD	8767	1.341	0.07719	1.153	1.56	3.803	0.0001427	0.0001	93.41	C	G	0.04313
1	chr1:53029952:G:A	53029952	A	ADDxSEX	18915	0.6519	0.1017	0.5341	0.7957	-4.206	2.6e-05	SCP2	A	ADD	18915	1.356	0.07526	1.17	1.572	4.048	5.174e-05	A	ADD	10148	0.8852	0.07358	0.7663	1.022	-1.658	0.09733	A	ADD	8767	1.341	0.07719	1.153	1.56	3.803	0.0001427	0.0001	93.41	A	G	0.04313
1	chr1:53035924:G:C	53035924	C	ADDxSEX	18915	0.6519	0.1017	0.5341	0.7957	-4.206	2.6e-05	SCP2	C	ADD	18915	1.356	0.07526	1.17	1.572	4.048	5.174e-05	C	ADD	10148	0.8852	0.07358	0.7663	1.022	-1.658	0.09733	C	ADD	8767	1.341	0.07719	1.153	1.56	3.803	0.0001427	0.0001	93.41	C	G	0.04313
1	chr1:53039400:A:T	53039400	T	ADDxSEX	18915	0.6487	0.1018	0.5314	0.7919	-4.252	2.115e-05	SCP2	T	ADD	18915	1.356	0.07526	1.17	1.571	4.044	5.244e-05	T	ADD	10148	0.8817	0.07365	0.7632	1.019	-1.71	0.08731	T	ADD	8767	1.341	0.07719	1.153	1.56	3.803	0.0001427	0.0001	93.53	T	A	0.04313
1	chr1:53040998:A:C	53040998	C	ADDxSEX	18915	0.6487	0.1018	0.5314	0.7919	-4.252	2.115e-05	SCP2	C	ADD	18915	1.356	0.07526	1.17	1.571	4.044	5.244e-05	C	ADD	10148	0.8817	0.07365	0.7632	1.019	-1.71	0.08731	C	ADD	8767	1.341	0.07719	1.153	1.56	3.803	0.0001427	0.0001	93.53	C	A	0.04313
1	chr1:52989620:T:G	52989620	G	ADDxSEX	18915	0.6522	0.1017	0.5343	0.7961	-4.202	2.644e-05	SCP2	G	ADD	18915	1.357	0.07516	1.172	1.573	4.066	4.777e-05	G	ADD	10148	0.8861	0.07368	0.767	1.024	-1.641	0.1009	G	ADD	8767	1.343	0.0771	1.154	1.562	3.821	0.0001328	0.0001	93.42	G	T	0.04315
1	chr1:52993919:A:G	52993919	G	ADDxSEX	18915	0.6522	0.1017	0.5343	0.7961	-4.202	2.644e-05	SCP2	G	ADD	18915	1.357	0.07516	1.172	1.573	4.066	4.777e-05	G	ADD	10148	0.8861	0.07368	0.767	1.024	-1.641	0.1009	G	ADD	8767	1.343	0.0771	1.154	1.562	3.821	0.0001328	0.0001	93.42	G	A	0.04315
1	chr1:52994419:C:T	52994419	T	ADDxSEX	18915	0.6522	0.1017	0.5343	0.7961	-4.202	2.644e-05	SCP2	T	ADD	18915	1.357	0.07516	1.172	1.573	4.066	4.777e-05	T	ADD	10148	0.8861	0.07368	0.767	1.024	-1.641	0.1009	T	ADD	8767	1.343	0.0771	1.154	1.562	3.821	0.0001328	0.0001	93.42	T	C	0.04315
1	chr1:52998384:C:T	52998384	T	ADDxSEX	18915	0.6522	0.1017	0.5343	0.7961	-4.202	2.644e-05	SCP2	T	ADD	18915	1.357	0.07516	1.172	1.573	4.066	4.777e-05	T	ADD	10148	0.8861	0.07368	0.767	1.024	-1.641	0.1009	T	ADD	8767	1.343	0.0771	1.154	1.562	3.821	0.0001328	0.0001	93.42	T	C	0.04315
1	chr1:53004838:G:A	53004838	A	ADDxSEX	18915	0.6522	0.1017	0.5343	0.7961	-4.202	2.644e-05	SCP2	A	ADD	18915	1.357	0.07516	1.172	1.573	4.066	4.777e-05	A	ADD	10148	0.8861	0.07368	0.767	1.024	-1.641	0.1009	A	ADD	8767	1.343	0.0771	1.154	1.562	3.821	0.0001328	0.0001	93.42	A	G	0.04315
1	chr1:53008008:C:T	53008008	T	ADDxSEX	18915	0.6522	0.1017	0.5343	0.7961	-4.202	2.644e-05	SCP2	T	ADD	18915	1.357	0.07516	1.172	1.573	4.066	4.777e-05	T	ADD	10148	0.8861	0.07368	0.767	1.024	-1.641	0.1009	T	ADD	8767	1.343	0.0771	1.154	1.562	3.821	0.0001328	0.0001	93.42	T	C	0.04315
1	chr1:53011651:T:C	53011651	C	ADDxSEX	18915	0.6522	0.1017	0.5343	0.7961	-4.202	2.644e-05	SCP2	C	ADD	18915	1.357	0.07516	1.172	1.573	4.066	4.777e-05	C	ADD	10148	0.8861	0.07368	0.767	1.024	-1.641	0.1009	C	ADD	8767	1.343	0.0771	1.154	1.562	3.821	0.0001328	0.0001	93.42	C	T	0.04315
1	chr1:53012517:G:C	53012517	C	ADDxSEX	18915	0.6522	0.1017	0.5343	0.7961	-4.202	2.644e-05	SCP2	C	ADD	18915	1.357	0.07516	1.172	1.573	4.066	4.777e-05	C	ADD	10148	0.8861	0.07368	0.767	1.024	-1.641	0.1009	C	ADD	8767	1.343	0.0771	1.154	1.562	3.821	0.0001328	0.0001	93.42	C	G	0.04315
1	chr1:53019658:C:T	53019658	T	ADDxSEX	18915	0.6509	0.1017	0.5332	0.7945	-4.222	2.423e-05	SCP2	T	ADD	18915	1.356	0.07526	1.17	1.572	4.046	5.205e-05	T	ADD	10148	0.8849	0.07357	0.7661	1.022	-1.662	0.09642	T	ADD	8767	1.341	0.07719	1.153	1.56	3.803	0.0001427	0.0001	93.42	T	C	0.04315
1	chr1:53022136:C:T	53022136	T	ADDxSEX	18915	0.6509	0.1017	0.5332	0.7945	-4.222	2.423e-05	SCP2	T	ADD	18915	1.356	0.07526	1.17	1.572	4.046	5.205e-05	T	ADD	10148	0.8849	0.07357	0.7661	1.022	-1.662	0.09642	T	ADD	8767	1.341	0.07719	1.153	1.56	3.803	0.0001427	0.0001	93.42	T	C	0.04315
1	chr1:53022969:A:C	53022969	C	ADDxSEX	18915	0.6509	0.1017	0.5332	0.7945	-4.222	2.423e-05	SCP2	C	ADD	18915	1.356	0.07526	1.17	1.572	4.046	5.205e-05	C	ADD	10148	0.8849	0.07357	0.7661	1.022	-1.662	0.09642	C	ADD	8767	1.341	0.07719	1.153	1.56	3.803	0.0001427	0.0001	93.42	C	A	0.04315
1	chr1:53023648:C:T	53023648	T	ADDxSEX	18915	0.6509	0.1017	0.5332	0.7945	-4.222	2.423e-05	SCP2	T	ADD	18915	1.356	0.07526	1.17	1.572	4.046	5.205e-05	T	ADD	10148	0.8849	0.07357	0.7661	1.022	-1.662	0.09642	T	ADD	8767	1.341	0.07719	1.153	1.56	3.803	0.0001427	0.0001	93.42	T	C	0.04315
1	chr1:53025830:T:C	53025830	C	ADDxSEX	18915	0.6509	0.1017	0.5332	0.7945	-4.222	2.423e-05	SCP2	C	ADD	18915	1.356	0.07526	1.17	1.572	4.046	5.205e-05	C	ADD	10148	0.8849	0.07357	0.7661	1.022	-1.662	0.09642	C	ADD	8767	1.341	0.07719	1.153	1.56	3.803	0.0001427	0.0001	93.42	C	T	0.04315
1	chr1:53029153:A:G	53029153	G	ADDxSEX	18915	0.6509	0.1017	0.5332	0.7945	-4.222	2.423e-05	SCP2	G	ADD	18915	1.356	0.07526	1.17	1.572	4.046	5.205e-05	G	ADD	10148	0.8849	0.07357	0.7661	1.022	-1.662	0.09642	G	ADD	8767	1.341	0.07719	1.153	1.56	3.803	0.0001427	0.0001	93.42	G	A	0.04315
1	chr1:53030835:G:A	53030835	A	ADDxSEX	18915	0.6509	0.1017	0.5332	0.7945	-4.222	2.423e-05	SCP2	A	ADD	18915	1.356	0.07526	1.17	1.572	4.046	5.205e-05	A	ADD	10148	0.8849	0.07357	0.7661	1.022	-1.662	0.09642	A	ADD	8767	1.341	0.07719	1.153	1.56	3.803	0.0001427	0.0001	93.42	A	G	0.04315
1	chr1:53034572:A:G	53034572	G	ADDxSEX	18915	0.6509	0.1017	0.5332	0.7945	-4.222	2.423e-05	SCP2	G	ADD	18915	1.356	0.07526	1.17	1.572	4.046	5.205e-05	G	ADD	10148	0.8849	0.07357	0.7661	1.022	-1.662	0.09642	G	ADD	8767	1.341	0.07719	1.153	1.56	3.803	0.0001427	0.0001	93.42	G	A	0.04315
1	chr1:53034841:C:G	53034841	G	ADDxSEX	18915	0.6509	0.1017	0.5332	0.7945	-4.222	2.423e-05	SCP2	G	ADD	18915	1.356	0.07526	1.17	1.572	4.046	5.205e-05	G	ADD	10148	0.8849	0.07357	0.7661	1.022	-1.662	0.09642	G	ADD	8767	1.341	0.07719	1.153	1.56	3.803	0.0001427	0.0001	93.42	G	C	0.04315
1	chr1:53035974:C:T	53035974	T	ADDxSEX	18915	0.6509	0.1017	0.5332	0.7945	-4.222	2.423e-05	SCP2	T	ADD	18915	1.356	0.07526	1.17	1.572	4.046	5.205e-05	T	ADD	10148	0.8849	0.07357	0.7661	1.022	-1.662	0.09642	T	ADD	8767	1.341	0.07719	1.153	1.56	3.803	0.0001427	0.0001	93.42	T	C	0.04315
1	chr1:53036629:A:G	53036629	G	ADDxSEX	18915	0.6509	0.1017	0.5332	0.7945	-4.222	2.423e-05	SCP2	G	ADD	18915	1.356	0.07526	1.17	1.572	4.046	5.205e-05	G	ADD	10148	0.8849	0.07357	0.7661	1.022	-1.662	0.09642	G	ADD	8767	1.341	0.07719	1.153	1.56	3.803	0.0001427	0.0001	93.42	G	A	0.04315
1	chr1:53036792:AT:A	53036792	A	ADDxSEX	18915	0.6488	0.1017	0.5316	0.7919	-4.255	2.093e-05	SCP2	A	ADD	18915	1.36	0.0752	1.174	1.577	4.094	4.243e-05	A	ADD	10148	0.8849	0.07357	0.7661	1.022	-1.662	0.09642	A	ADD	8767	1.346	0.07713	1.157	1.566	3.852	0.0001173	0.0001	93.54	A	AT	0.04315
1	chr1:53039896:G:A	53039896	A	ADDxSEX	18915	0.6516	0.1017	0.5339	0.7954	-4.21	2.554e-05	SCP2	A	ADD	18915	1.349	0.07519	1.165	1.564	3.986	6.733e-05	A	ADD	10148	0.8817	0.07365	0.7632	1.019	-1.71	0.08731	A	ADD	8767	1.335	0.07713	1.148	1.553	3.745	0.0001804	0.0001	93.39	A	G	0.04318
1	chr1:53047242:G:A	53047242	A	ADDxSEX	18915	0.6432	0.1017	0.5269	0.7851	-4.338	1.436e-05	SCP2	A	ADD	18915	1.363	0.07523	1.176	1.58	4.119	3.809e-05	A	ADD	10148	0.8774	0.07361	0.7595	1.014	-1.777	0.07558	A	ADD	8767	1.349	0.07716	1.16	1.57	3.882	0.0001037	0.0001	93.85	A	G	0.04318
1	chr1:53069383:G:A	53069383	A	ADDxSEX	18915	0.6613	0.102	0.5415	0.8076	-4.056	4.991e-05	PODN	A	ADD	18915	1.302	0.07505	1.124	1.508	3.515	0.0004392	A	ADD	10148	0.8702	0.07419	0.7525	1.006	-1.874	0.06099	A	ADD	8767	1.293	0.07703	1.112	1.504	3.336	0.0008495	0.0002	92.71	A	G	0.04318
1	chr1:53069597:G:A	53069597	A	ADDxSEX	18915	0.6613	0.102	0.5415	0.8076	-4.056	4.991e-05	PODN	A	ADD	18915	1.302	0.07505	1.124	1.508	3.515	0.0004392	A	ADD	10148	0.8702	0.07419	0.7525	1.006	-1.874	0.06099	A	ADD	8767	1.293	0.07703	1.112	1.504	3.336	0.0008495	0.0002	92.71	A	G	0.04318
1	chr1:53070187:T:C	53070187	C	ADDxSEX	18915	0.6569	0.102	0.5379	0.8023	-4.12	3.782e-05	PODN	C	ADD	18915	1.306	0.07499	1.128	1.513	3.561	0.0003696	C	ADD	10148	0.867	0.07428	0.7496	1.003	-1.921	0.05474	C	ADD	8767	1.294	0.07703	1.112	1.504	3.342	0.0008325	0.0002	92.86	C	T	0.04318
1	chr1:53070188:G:A	53070188	A	ADDxSEX	18915	0.6569	0.102	0.5379	0.8023	-4.12	3.782e-05	PODN	A	ADD	18915	1.306	0.07499	1.128	1.513	3.561	0.0003696	A	ADD	10148	0.867	0.07428	0.7496	1.003	-1.921	0.05474	A	ADD	8767	1.294	0.07703	1.112	1.504	3.342	0.0008325	0.0002	92.86	A	G	0.04318
1	chr1:53070204:T:C	53070204	C	ADDxSEX	18915	0.6569	0.102	0.5379	0.8023	-4.12	3.782e-05	PODN	C	ADD	18915	1.306	0.07499	1.128	1.513	3.561	0.0003696	C	ADD	10148	0.867	0.07428	0.7496	1.003	-1.921	0.05474	C	ADD	8767	1.294	0.07703	1.112	1.504	3.342	0.0008325	0.0002	92.86	C	T	0.04318
1	chr1:53070353:T:C	53070353	C	ADDxSEX	18915	0.6605	0.102	0.5408	0.8066	-4.067	4.769e-05	PODN	C	ADD	18915	1.299	0.07502	1.121	1.504	3.485	0.000493	C	ADD	10148	0.867	0.07428	0.7496	1.003	-1.921	0.05474	C	ADD	8767	1.29	0.077	1.109	1.5	3.306	0.0009461	0.0002	92.75	C	T	0.04318
1	chr1:53070559:A:G	53070559	G	ADDxSEX	18915	0.6605	0.102	0.5408	0.8066	-4.067	4.769e-05	PODN	G	ADD	18915	1.299	0.07502	1.121	1.504	3.485	0.000493	G	ADD	10148	0.867	0.07428	0.7496	1.003	-1.921	0.05474	G	ADD	8767	1.29	0.077	1.109	1.5	3.306	0.0009461	0.0002	92.75	G	A	0.04318
1	chr1:53070564:T:C	53070564	C	ADDxSEX	18915	0.6605	0.102	0.5408	0.8066	-4.067	4.769e-05	PODN	C	ADD	18915	1.299	0.07502	1.121	1.504	3.485	0.000493	C	ADD	10148	0.867	0.07428	0.7496	1.003	-1.921	0.05474	C	ADD	8767	1.29	0.077	1.109	1.5	3.306	0.0009461	0.0002	92.75	C	T	0.04318
1	chr1:53070643:A:G	53070643	G	ADDxSEX	18915	0.6605	0.102	0.5408	0.8066	-4.067	4.769e-05	PODN	G	ADD	18915	1.299	0.07502	1.121	1.504	3.485	0.000493	G	ADD	10148	0.867	0.07428	0.7496	1.003	-1.921	0.05474	G	ADD	8767	1.29	0.077	1.109	1.5	3.306	0.0009461	0.0002	92.75	G	A	0.04318
1	chr1:53070663:A:G	53070663	G	ADDxSEX	18915	0.6605	0.102	0.5408	0.8066	-4.067	4.769e-05	PODN	G	ADD	18915	1.299	0.07502	1.121	1.504	3.485	0.000493	G	ADD	10148	0.867	0.07428	0.7496	1.003	-1.921	0.05474	G	ADD	8767	1.29	0.077	1.109	1.5	3.306	0.0009461	0.0002	92.75	G	A	0.04318
1	chr1:53071933:CAA:C	53071933	C	ADDxSEX	18915	0.6607	0.1021	0.5409	0.8071	-4.06	4.909e-05	PODN	C	ADD	18915	1.291	0.07505	1.115	1.496	3.405	0.000662	C	ADD	10148	0.8623	0.07435	0.7454	0.9976	-1.993	0.04631	C	ADD	8767	1.282	0.07704	1.103	1.491	3.228	0.001248	0.0002	92.71	C	CAA	0.04318
1	chr1:53045835:G:A	53045835	A	ADDxSEX	18915	0.6462	0.1017	0.5294	0.7887	-4.295	1.748e-05	SCP2	A	ADD	18915	1.354	0.07516	1.169	1.569	4.035	5.452e-05	A	ADD	10148	0.8765	0.0736	0.7587	1.012	-1.792	0.07317	A	ADD	8767	1.34	0.07708	1.152	1.559	3.798	0.0001457	0.0001	93.7	A	G	0.04321
1	chr1:53044565:G:A	53044565	A	ADDxSEX	18915	0.6452	0.1017	0.5286	0.7874	-4.311	1.627e-05	SCP2	A	ADD	18915	1.354	0.07516	1.169	1.569	4.034	5.481e-05	A	ADD	10148	0.8762	0.07359	0.7585	1.012	-1.796	0.07245	A	ADD	8767	1.34	0.07708	1.152	1.559	3.798	0.0001457	0.0001	93.71	A	G	0.04324
1	chr1:53046682:T:G	53046682	G	ADDxSEX	18915	0.6412	0.1017	0.5253	0.7826	-4.37	1.242e-05	SCP2	G	ADD	18915	1.363	0.07523	1.176	1.58	4.117	3.844e-05	G	ADD	10148	0.8755	0.07359	0.7579	1.011	-1.807	0.07079	G	ADD	8767	1.349	0.07716	1.16	1.57	3.882	0.0001037	0.0001	93.92	G	T	0.04324
1	chr1:53059626:CA:C	53059626	C	ADDxSEX	18915	0.6506	0.1017	0.533	0.7942	-4.225	2.394e-05	PODN	C	ADD	18915	1.345	0.07526	1.16	1.558	3.935	8.331e-05	C	ADD	10148	0.8771	0.0736	0.7593	1.013	-1.781	0.07488	C	ADD	8767	1.33	0.07719	1.144	1.548	3.699	0.0002166	0.0001	93.44	C	CA	0.04324
1	chr1:53070780:A:G	53070780	G	ADDxSEX	18915	0.6609	0.102	0.5412	0.8071	-4.062	4.869e-05	PODN	G	ADD	18915	1.296	0.07499	1.119	1.501	3.454	0.0005513	G	ADD	10148	0.8654	0.07426	0.7482	1.001	-1.946	0.05165	G	ADD	8767	1.287	0.07697	1.107	1.496	3.276	0.001053	0.0002	92.74	G	A	0.04324
1	chr1:52998496:C:T	52998496	T	ADDxSEX	18915	0.6563	0.1016	0.5378	0.8009	-4.145	3.397e-05	SCP2	T	ADD	18915	1.351	0.07509	1.166	1.565	4.009	6.11e-05	T	ADD	10148	0.888	0.07358	0.7687	1.026	-1.615	0.1064	T	ADD	8767	1.336	0.07703	1.149	1.554	3.76	0.00017	0.0001	93.2	T	C	0.04326
1	chr1:53029962:C:T	53029962	T	ADDxSEX	18915	0.655	0.1016	0.5367	0.7993	-4.165	3.117e-05	SCP2	T	ADD	18915	1.35	0.07519	1.165	1.564	3.988	6.649e-05	T	ADD	10148	0.8866	0.07347	0.7677	1.024	-1.638	0.1014	T	ADD	8767	1.335	0.07713	1.147	1.552	3.742	0.0001826	0.0001	93.23	T	C	0.04326
1	chr1:53048844:T:C	53048844	C	ADDxSEX	18915	0.6392	0.1017	0.5237	0.7801	-4.403	1.068e-05	SCP2	C	ADD	18915	1.368	0.07517	1.18	1.585	4.164	3.127e-05	C	ADD	10148	0.8762	0.07359	0.7585	1.012	-1.796	0.07245	C	ADD	8767	1.354	0.0771	1.164	1.575	3.932	8.413e-05	0	94	C	T	0.04326
1	chr1:53066334:T:A	53066334	A	ADDxSEX	18915	0.6604	0.1017	0.5411	0.8061	-4.079	4.523e-05	PODN	A	ADD	18915	1.319	0.07512	1.138	1.528	3.686	0.000228	A	ADD	10148	0.8739	0.07369	0.7564	1.01	-1.829	0.0674	A	ADD	8767	1.305	0.07704	1.122	1.517	3.451	0.0005588	0.0002	92.93	A	T	0.04326
1	chr1:53069533:C:T	53069533	T	ADDxSEX	18915	0.6596	0.1019	0.5402	0.8054	-4.084	4.42e-05	PODN	T	ADD	18915	1.303	0.07495	1.125	1.509	3.533	0.000411	T	ADD	10148	0.8687	0.07418	0.7512	1.005	-1.897	0.05778	T	ADD	8767	1.294	0.07694	1.113	1.505	3.355	0.0007942	0.0002	92.81	T	C	0.04326
1	chr1:53070246:A:C	53070246	C	ADDxSEX	18915	0.6632	0.1019	0.5431	0.8098	-4.031	5.565e-05	PODN	C	ADD	18915	1.296	0.07499	1.119	1.501	3.457	0.0005471	C	ADD	10148	0.8689	0.07418	0.7513	1.005	-1.895	0.05814	C	ADD	8767	1.287	0.07697	1.107	1.496	3.276	0.001052	0.0002	92.6	C	A	0.04326
1	chr1:53070252:A:C	53070252	C	ADDxSEX	18915	0.6632	0.1019	0.5431	0.8098	-4.031	5.565e-05	PODN	C	ADD	18915	1.296	0.07499	1.119	1.501	3.457	0.0005471	C	ADD	10148	0.8689	0.07418	0.7513	1.005	-1.895	0.05814	C	ADD	8767	1.287	0.07697	1.107	1.496	3.276	0.001052	0.0002	92.6	C	A	0.04326
1	chr1:53005085:C:T	53005085	T	ADDxSEX	18915	0.66	0.1015	0.5409	0.8053	-4.093	4.251e-05	SCP2	T	ADD	18915	1.348	0.07506	1.164	1.562	3.981	6.858e-05	T	ADD	10148	0.8911	0.0735	0.7716	1.029	-1.568	0.1169	T	ADD	8767	1.333	0.077	1.146	1.55	3.73	0.0001913	0.0002	93.01	T	C	0.04329
1	chr1:53058232:A:G	53058232	G	ADDxSEX	18915	0.6448	0.1016	0.5283	0.7869	-4.318	1.573e-05	PODN	G	ADD	18915	1.36	0.0752	1.174	1.576	4.09	4.322e-05	G	ADD	10148	0.8786	0.0735	0.7607	1.015	-1.761	0.07821	G	ADD	8767	1.346	0.07713	1.157	1.566	3.854	0.000116	0.0001	93.76	G	A	0.04329
1	chr1:53067312:T:C	53067312	C	ADDxSEX	18915	0.6582	0.1017	0.5392	0.8034	-4.112	3.931e-05	PODN	C	ADD	18915	1.319	0.07512	1.138	1.528	3.683	0.0002304	C	ADD	10148	0.8721	0.07376	0.7547	1.008	-1.856	0.0635	C	ADD	8767	1.308	0.07707	1.125	1.521	3.485	0.0004916	0.0001	93.07	C	T	0.04332
1	chr1:53069413:C:T	53069413	T	ADDxSEX	18915	0.6631	0.1017	0.5432	0.8094	-4.039	5.362e-05	PODN	T	ADD	18915	1.308	0.07489	1.129	1.515	3.586	0.0003359	T	ADD	10148	0.8768	0.07402	0.7584	1.014	-1.776	0.07578	T	ADD	8767	1.299	0.07687	1.117	1.51	3.403	0.0006668	0.0002	92.63	T	C	0.04332
1	chr1:53067209:T:G	53067209	G	ADDxSEX	18915	0.6561	0.1017	0.5376	0.8008	-4.145	3.403e-05	PODN	G	ADD	18915	1.323	0.07505	1.142	1.533	3.731	0.0001908	G	ADD	10148	0.8721	0.07376	0.7547	1.008	-1.856	0.0635	G	ADD	8767	1.309	0.07706	1.125	1.522	3.491	0.0004815	0.0001	93.1	G	T	0.04334
1	chr1:53067248:C:A	53067248	A	ADDxSEX	18915	0.6561	0.1017	0.5376	0.8008	-4.145	3.403e-05	PODN	A	ADD	18915	1.323	0.07505	1.142	1.533	3.731	0.0001908	A	ADD	10148	0.8721	0.07376	0.7547	1.008	-1.856	0.0635	A	ADD	8767	1.309	0.07706	1.125	1.522	3.491	0.0004815	0.0001	93.1	A	C	0.04334
1	chr1:53062830:C:T	53062830	T	ADDxSEX	18915	0.6532	0.1015	0.5354	0.797	-4.196	2.721e-05	PODN	T	ADD	18915	1.342	0.07502	1.158	1.554	3.919	8.889e-05	T	ADD	10148	0.8787	0.0735	0.7608	1.015	-1.759	0.07853	T	ADD	8767	1.328	0.07695	1.142	1.544	3.683	0.0002309	0.0001	93.36	T	C	0.04337
1	chr1:53069550:G:A	53069550	A	ADDxSEX	18915	0.6641	0.1017	0.5441	0.8106	-4.024	5.714e-05	PODN	A	ADD	18915	1.299	0.07479	1.122	1.504	3.496	0.000472	A	ADD	10148	0.8719	0.07409	0.7541	1.008	-1.85	0.06434	A	ADD	8767	1.29	0.07678	1.11	1.5	3.318	0.000908	0.0002	92.58	A	G	0.04337
1	chr1:53004933:C:T	53004933	T	ADDxSEX	18915	0.6562	0.1015	0.5378	0.8006	-4.151	3.316e-05	SCP2	T	ADD	18915	1.345	0.07503	1.161	1.558	3.946	7.933e-05	T	ADD	10148	0.8832	0.07354	0.7647	1.02	-1.689	0.09121	T	ADD	8767	1.329	0.07697	1.143	1.546	3.7	0.000216	0.0001	93.21	T	C	0.0434
1	chr1:53065347:C:T	53065347	T	ADDxSEX	18915	0.6687	0.1015	0.5481	0.8159	-3.966	7.321e-05	PODN	T	ADD	18915	1.307	0.07499	1.128	1.514	3.571	0.0003553	T	ADD	10148	0.8776	0.0735	0.7598	1.014	-1.777	0.0756	T	ADD	8767	1.292	0.07691	1.111	1.502	3.331	0.0008644	0.0003	92.43	T	C	0.04348
1	chr1:53067841:C:A	53067841	A	ADDxSEX	18915	0.6672	0.1007	0.5477	0.8129	-4.017	5.9e-05	PODN	A	ADD	18915	1.289	0.07447	1.114	1.492	3.414	0.0006408	A	ADD	10148	0.8735	0.07327	0.7566	1.008	-1.846	0.06484	A	ADD	8767	1.278	0.07658	1.1	1.485	3.207	0.001341	0.0003	92.24	A	C	0.04435
1	chr1:53068301:A:C	53068301	C	ADDxSEX	18915	0.6744	0.1008	0.5536	0.8216	-3.91	9.237e-05	PODN	C	ADD	18915	1.281	0.07438	1.107	1.482	3.331	0.0008657	C	ADD	10148	0.878	0.07349	0.7602	1.014	-1.771	0.07661	C	ADD	8767	1.266	0.07661	1.09	1.471	3.08	0.002069	0.0006	91.59	C	A	0.04435
22	chr22:31626493:G:A	31626493	A	ADDxSEX	18915	0.6702	0.1014	0.5494	0.8175	-3.948	7.877e-05	PISD	A	ADD	18915	1.184	0.07266	1.027	1.366	2.329	0.01988	A	ADD	10148	0.8007	0.07551	0.6906	0.9285	-2.943	0.003252	A	ADD	8767	1.164	0.07455	1.006	1.347	2.037	0.04163	0.0004	91.96	A	G	0.04435
1	chr1:53068031:TG:T	53068031	T	ADDxSEX	18915	0.6734	0.1007	0.5527	0.8204	-3.925	8.656e-05	PODN	T	ADD	18915	1.281	0.07438	1.107	1.482	3.329	0.0008705	T	ADD	10148	0.8764	0.07348	0.7589	1.012	-1.795	0.07264	T	ADD	8767	1.266	0.07661	1.09	1.471	3.08	0.002069	0.0005	91.67	T	TG	0.04438
1	chr1:53068037:T:C	53068037	C	ADDxSEX	18915	0.6734	0.1007	0.5527	0.8204	-3.925	8.656e-05	PODN	C	ADD	18915	1.281	0.07438	1.107	1.482	3.329	0.0008705	C	ADD	10148	0.8764	0.07348	0.7589	1.012	-1.795	0.07264	C	ADD	8767	1.266	0.07661	1.09	1.471	3.08	0.002069	0.0005	91.67	C	T	0.04438
3	chr3:144895317:C:T	144895317	T	ADDxSEX	18915	0.6596	0.1036	0.5384	0.8081	-4.017	5.892e-05	NA	T	ADD	18915	1.038	0.07345	0.8989	1.199	0.5088	0.6109	T	ADD	10148	0.7169	0.07939	0.6136	0.8377	-4.191	2.774e-05	T	ADD	8767	1.03	0.07836	0.8834	1.201	0.3776	0.7057	0.0012	90.52	T	C	0.04446
3	chr3:144900555:C:T	144900555	T	ADDxSEX	18915	0.6662	0.1036	0.5438	0.8161	-3.922	8.767e-05	NA	T	ADD	18915	1.031	0.07361	0.8925	1.191	0.4147	0.6783	T	ADD	10148	0.7206	0.07918	0.617	0.8415	-4.139	3.49e-05	T	ADD	8767	1.022	0.07853	0.8763	1.192	0.2779	0.7811	0.0017	89.81	T	C	0.04446
3	chr3:144892739:G:T	144892739	T	ADDxSEX	18915	0.6598	0.1036	0.5386	0.8083	-4.015	5.956e-05	NA	T	ADD	18915	1.036	0.07343	0.8971	1.196	0.4816	0.6301	T	ADD	10148	0.715	0.07938	0.612	0.8354	-4.226	2.38e-05	T	ADD	8767	1.028	0.07834	0.8814	1.198	0.3491	0.727	0.0011	90.57	T	G	0.04451
1	chr1:53069503:T:C	53069503	C	ADDxSEX	18915	0.675	0.1004	0.5544	0.8218	-3.915	9.041e-05	PODN	C	ADD	18915	1.282	0.07384	1.11	1.482	3.369	0.000755	C	ADD	10148	0.8746	0.07325	0.7576	1.01	-1.83	0.06726	C	ADD	8767	1.272	0.07586	1.096	1.476	3.172	0.001512	0.0004	92.07	C	T	0.04457
1	chr1:53068057:A:G	53068057	G	ADDxSEX	18915	0.6747	0.1005	0.5541	0.8217	-3.914	9.061e-05	PODN	G	ADD	18915	1.268	0.07413	1.096	1.466	3.2	0.001375	G	ADD	10148	0.8694	0.07341	0.7529	1.004	-1.906	0.05669	G	ADD	8767	1.253	0.07637	1.079	1.455	2.955	0.003129	0.0006	91.6	G	A	0.0447
18	chr18:7284712:G:C	7284712	G	ADDxSEX	18915	0.6825	0.09807	0.5631	0.8271	-3.895	9.806e-05	NA	G	ADD	18915	1.562	0.07351	1.352	1.804	6.065	1.321e-09	G	ADD	10148	1.081	0.07136	0.9397	1.243	1.089	0.2763	G	ADD	8767	1.569	0.07621	1.351	1.821	5.907	3.478e-09	0.0004	92.15	G	C	0.0447
1	chr1:53031749:G:A	53031749	A	ADDxSEX	18915	0.6583	0.1002	0.541	0.8011	-4.174	2.989e-05	SCP2	A	ADD	18915	1.318	0.07412	1.14	1.525	3.729	0.0001919	A	ADD	10148	0.8846	0.07286	0.7669	1.02	-1.683	0.09241	A	ADD	8767	1.308	0.07622	1.126	1.518	3.518	0.0004352	0.0002	92.73	A	G	0.04473
2	chr2:20071700:C:A	20071700	A	ADDxSEX	18915	0.635	0.1008	0.5211	0.7738	-4.503	6.714e-06	LAPTM4A-DT	A	ADD	18915	1.243	0.07289	1.078	1.434	2.985	0.002832	A	ADD	10148	0.8033	0.07503	0.6934	0.9305	-2.92	0.003502	A	ADD	8767	1.252	0.0755	1.08	1.451	2.975	0.002929	0	94.25	A	C	0.04476
10	chr10:55284960:G:C	55284960	C	ADDxSEX	18915	0.6815	0.09659	0.564	0.8235	-3.97	7.19e-05	PCDH15	C	ADD	18915	1.489	0.07046	1.297	1.71	5.653	1.579e-08	C	ADD	10148	1.007	0.07117	0.8762	1.158	0.1026	0.9183	C	ADD	8767	1.471	0.07236	1.277	1.695	5.335	9.573e-08	0.0002	92.83	C	G	0.04492
22	chr22:36426502:G:T	36426502	T	ADDxSEX	18915	0.6717	0.1008	0.5513	0.8185	-3.948	7.894e-05	MYH9-DT	T	ADD	18915	1.158	0.07428	1.001	1.339	1.97	0.04881	T	ADD	10148	0.8033	0.0737	0.6953	0.9281	-2.972	0.002958	T	ADD	8767	1.165	0.07689	1.002	1.355	1.987	0.04687	0.0005	91.79	T	G	0.04524
2	chr2:150606325:TTAA:T	150606325	T	ADDxSEX	18915	0.6797	0.09885	0.56	0.8251	-3.905	9.411e-05	LINC02612	T	ADD	18915	1.315	0.07066	1.145	1.511	3.878	0.0001052	T	ADD	10148	0.8886	0.07414	0.7684	1.028	-1.593	0.1112	T	ADD	8767	1.298	0.07261	1.126	1.497	3.597	0.0003224	0.0003	92.5	T	TTAA	0.04527
20	chr20:63016112:G:A	63016112	A	ADDxSEX	18915	0.6554	0.1052	0.5333	0.8055	-4.015	5.942e-05	LINC01749	A	ADD	18915	0.9352	0.07438	0.8084	1.082	-0.9005	0.3679	A	ADD	10148	0.6314	0.07948	0.5404	0.7379	-5.785	7.259e-09	A	ADD	8767	0.9259	0.07716	0.7959	1.077	-0.9981	0.3182	0.0005	91.63	A	G	0.04573
1	chr1:53069015:C:G	53069015	G	ADDxSEX	18915	0.6661	0.09868	0.549	0.8083	-4.117	3.84e-05	PODN	G	ADD	18915	1.287	0.07237	1.116	1.483	3.482	0.0004984	G	ADD	10148	0.8581	0.07297	0.7438	0.99	-2.097	0.03599	G	ADD	8767	1.274	0.07536	1.099	1.477	3.211	0.001321	0.0002	92.95	G	C	0.04592
22	chr22:36443641:T:C	36443641	C	ADDxSEX	18915	0.6675	0.09965	0.5491	0.8115	-4.057	4.981e-05	Y_RNA	C	ADD	18915	1.176	0.07313	1.019	1.357	2.211	0.027	C	ADD	10148	0.8117	0.07304	0.7034	0.9366	-2.857	0.00428	C	ADD	8767	1.179	0.07552	1.017	1.368	2.185	0.02891	0.0004	92.08	C	T	0.04614
22	chr22:36443585:C:A	36443585	A	ADDxSEX	18915	0.6697	0.09954	0.551	0.814	-4.028	5.636e-05	Y_RNA	A	ADD	18915	1.178	0.07316	1.021	1.36	2.242	0.02496	A	ADD	10148	0.8163	0.07286	0.7077	0.9416	-2.786	0.005341	A	ADD	8767	1.182	0.07554	1.019	1.371	2.213	0.02688	0.0004	91.96	A	C	0.04619
22	chr22:36439383:A:T	36439383	T	ADDxSEX	18915	0.6722	0.09942	0.5531	0.8168	-3.996	6.445e-05	Y_RNA	T	ADD	18915	1.18	0.07306	1.022	1.362	2.264	0.02354	T	ADD	10148	0.8207	0.07278	0.7116	0.9465	-2.716	0.006613	T	ADD	8767	1.183	0.07545	1.021	1.372	2.231	0.02565	0.0005	91.78	T	A	0.04625
22	chr22:36447106:C:T	36447106	T	ADDxSEX	18915	0.6635	0.09953	0.5459	0.8064	-4.122	3.76e-05	Y_RNA	T	ADD	18915	1.182	0.07309	1.024	1.364	2.285	0.02231	T	ADD	10148	0.8103	0.07292	0.7024	0.9348	-2.884	0.003921	T	ADD	8767	1.186	0.07548	1.023	1.375	2.261	0.02374	0.0003	92.41	T	C	0.04625
22	chr22:36439401:G:A	36439401	A	ADDxSEX	18915	0.6648	0.09952	0.547	0.808	-4.103	4.086e-05	Y_RNA	A	ADD	18915	1.179	0.07306	1.022	1.361	2.257	0.02399	A	ADD	10148	0.8104	0.07292	0.7025	0.9349	-2.883	0.003936	A	ADD	8767	1.183	0.07545	1.021	1.372	2.231	0.02565	0.0003	92.31	A	G	0.04628
22	chr22:36440961:T:C	36440961	C	ADDxSEX	18915	0.667	0.09945	0.5489	0.8106	-4.071	4.677e-05	Y_RNA	C	ADD	18915	1.179	0.07306	1.022	1.361	2.26	0.02385	C	ADD	10148	0.8135	0.07283	0.7053	0.9384	-2.833	0.004605	C	ADD	8767	1.183	0.07545	1.021	1.372	2.231	0.02565	0.0004	92.16	C	T	0.0463
22	chr22:36441075:T:C	36441075	C	ADDxSEX	18915	0.6714	0.09944	0.5525	0.8159	-4.006	6.165e-05	Y_RNA	C	ADD	18915	1.176	0.07313	1.019	1.357	2.215	0.02678	C	ADD	10148	0.8165	0.07275	0.708	0.9416	-2.787	0.005312	C	ADD	8767	1.179	0.07552	1.017	1.367	2.184	0.02899	0.0005	91.85	C	T	0.0463
22	chr22:36443587:A:C	36443587	C	ADDxSEX	18915	0.6702	0.0994	0.5516	0.8144	-4.025	5.692e-05	Y_RNA	C	ADD	18915	1.18	0.07306	1.022	1.361	2.263	0.02366	C	ADD	10148	0.8179	0.07276	0.7092	0.9432	-2.763	0.005723	C	ADD	8767	1.183	0.07545	1.021	1.372	2.232	0.02559	0.0004	91.93	C	A	0.0463
22	chr22:36443694:C:T	36443694	T	ADDxSEX	18915	0.6737	0.09943	0.5544	0.8186	-3.973	7.108e-05	Y_RNA	T	ADD	18915	1.173	0.0731	1.017	1.354	2.188	0.02864	T	ADD	10148	0.8178	0.07276	0.7091	0.9432	-2.764	0.00571	T	ADD	8767	1.177	0.07549	1.015	1.364	2.155	0.03114	0.0005	91.71	T	C	0.0463
22	chr22:36445431:A:G	36445431	G	ADDxSEX	18915	0.6661	0.0995	0.5481	0.8095	-4.083	4.437e-05	Y_RNA	G	ADD	18915	1.177	0.07304	1.02	1.358	2.23	0.02578	G	ADD	10148	0.8103	0.07292	0.7024	0.9348	-2.884	0.003921	G	ADD	8767	1.181	0.07542	1.019	1.369	2.204	0.02753	0.0003	92.24	G	A	0.0463
22	chr22:36447217:G:T	36447217	T	ADDxSEX	18915	0.6684	0.09944	0.55	0.8122	-4.052	5.077e-05	Y_RNA	T	ADD	18915	1.177	0.07304	1.02	1.358	2.232	0.02563	T	ADD	10148	0.8132	0.07283	0.7051	0.938	-2.838	0.004534	T	ADD	8767	1.181	0.07542	1.019	1.369	2.204	0.02753	0.0004	92.11	T	G	0.04633
22	chr22:36443930:G:A	36443930	A	ADDxSEX	18915	0.6706	0.09937	0.5519	0.8148	-4.021	5.8e-05	Y_RNA	A	ADD	18915	1.177	0.07304	1.02	1.358	2.234	0.02549	A	ADD	10148	0.8165	0.07275	0.708	0.9416	-2.787	0.005312	A	ADD	8767	1.181	0.07542	1.019	1.369	2.204	0.02753	0.0004	91.94	A	G	0.04636
22	chr22:36447478:T:C	36447478	C	ADDxSEX	18915	0.6697	0.09942	0.5511	0.8138	-4.033	5.506e-05	Y_RNA	C	ADD	18915	1.175	0.07301	1.018	1.355	2.204	0.02749	C	ADD	10148	0.8132	0.07283	0.7051	0.938	-2.838	0.004534	C	ADD	8767	1.178	0.0754	1.016	1.366	2.175	0.02965	0.0004	92	C	T	0.04636
22	chr22:36440855:C:A	36440855	A	ADDxSEX	18915	0.6697	0.09922	0.5514	0.8135	-4.041	5.334e-05	Y_RNA	A	ADD	18915	1.183	0.0729	1.026	1.365	2.307	0.02103	A	ADD	10148	0.82	0.07267	0.7111	0.9455	-2.731	0.006314	A	ADD	8767	1.19	0.0754	1.027	1.38	2.307	0.02106	0.0004	92.09	A	C	0.04638
22	chr22:36444147:A:G	36444147	G	ADDxSEX	18915	0.6719	0.09936	0.553	0.8164	-4.002	6.289e-05	Y_RNA	G	ADD	18915	1.175	0.07301	1.018	1.356	2.207	0.02733	G	ADD	10148	0.8165	0.07275	0.708	0.9416	-2.787	0.005312	G	ADD	8767	1.178	0.0754	1.016	1.366	2.175	0.02965	0.0005	91.83	G	A	0.04638
22	chr22:36443502:G:A	36443502	A	ADDxSEX	18915	0.6698	0.09931	0.5514	0.8138	-4.035	5.458e-05	Y_RNA	A	ADD	18915	1.179	0.07294	1.022	1.36	2.253	0.02424	A	ADD	10148	0.8165	0.07275	0.708	0.9416	-2.787	0.005312	A	ADD	8767	1.182	0.07533	1.02	1.37	2.222	0.02627	0.0004	91.99	A	G	0.04641
11	chr11:57827840:C:T	57827840	T	ADDxSEX	18915	0.6566	0.105	0.5345	0.8065	-4.009	6.103e-05	CTNND1	T	ADD	18915	0.8886	0.07399	0.7687	1.027	-1.596	0.1105	T	ADD	10148	0.5838	0.07915	0.4999	0.6817	-6.8	1.047e-11	T	ADD	8767	0.8819	0.07586	0.76	1.023	-1.657	0.09748	0.0002	92.94	T	C	0.04657
22	chr22:36442432:A:G	36442432	G	ADDxSEX	18915	0.6717	0.0991	0.5531	0.8156	-4.016	5.913e-05	Y_RNA	G	ADD	18915	1.18	0.07285	1.023	1.361	2.275	0.02292	G	ADD	10148	0.8197	0.07256	0.711	0.945	-2.74	0.006148	G	ADD	8767	1.184	0.07524	1.022	1.372	2.244	0.02486	0.0004	91.92	G	A	0.04657
18	chr18:7275266:C:T	7275266	T	ADDxSEX	18915	0.6701	0.09618	0.5549	0.8091	-4.163	3.143e-05	LRRC30	T	ADD	18915	1.538	0.07224	1.335	1.772	5.956	2.589e-09	T	ADD	10148	1.056	0.07002	0.921	1.212	0.7844	0.4328	T	ADD	8767	1.551	0.07506	1.339	1.797	5.849	4.94e-09	0.0002	92.87	T	C	0.04687
2	chr2:19790623:G:A	19790623	A	ADDxSEX	18915	0.6793	0.09927	0.5592	0.8252	-3.896	9.799e-05	CISD1P1	A	ADD	18915	1.075	0.07231	0.9331	1.239	1.002	0.3165	A	ADD	10148	0.7385	0.07328	0.6397	0.8526	-4.136	3.532e-05	A	ADD	8767	1.078	0.07474	0.9307	1.248	0.9991	0.3177	0.0003	92.34	A	G	0.04744
18	chr18:7278388:G:A	7278388	A	ADDxSEX	18915	0.6686	0.09529	0.5547	0.8059	-4.224	2.396e-05	LRRC30	A	ADD	18915	1.521	0.07147	1.322	1.749	5.864	4.509e-09	A	ADD	10148	1.046	0.06951	0.913	1.199	0.6506	0.5153	A	ADD	8767	1.527	0.07428	1.32	1.766	5.695	1.232e-08	0.0002	92.77	A	G	0.04769
18	chr18:7276536:A:G	7276536	G	ADDxSEX	18915	0.6799	0.09517	0.5642	0.8193	-4.055	5.023e-05	LRRC30	G	ADD	18915	1.51	0.07145	1.313	1.737	5.771	7.893e-09	G	ADD	10148	1.057	0.06942	0.9222	1.211	0.7939	0.4273	G	ADD	8767	1.517	0.07429	1.311	1.755	5.61	2.029e-08	0.0004	92.08	G	A	0.04777
10	chr10:11095812:C:CA	11095812	CA	ADDxSEX	18915	0.6756	0.09901	0.5564	0.8203	-3.961	7.476e-05	CELF2-AS2,CELF2	CA	ADD	18915	1.028	0.07168	0.8932	1.183	0.3845	0.7006	CA	ADD	10148	0.7066	0.0734	0.6119	0.8159	-4.731	2.23e-06	CA	ADD	8767	1.021	0.07371	0.8838	1.18	0.285	0.7757	0.0004	92.01	CA	C	0.04837
12	chr12:77974201:A:G	77974201	A	ADDxSEX	18915	0.677	0.09887	0.5577	0.8218	-3.945	7.966e-05	NAV3	A	ADD	18915	1.021	0.07149	0.8872	1.174	0.2851	0.7756	A	ADD	10148	0.7045	0.07352	0.6099	0.8136	-4.765	1.89e-06	A	ADD	8767	1.016	0.07396	0.8789	1.174	0.214	0.8306	0.0004	91.89	A	G	0.04847
7	chr7:152621335:GAGAAA:G	152621335	G	ADDxSEX	18915	0.6786	0.09807	0.5599	0.8224	-3.953	7.71e-05	RPL36AP28	G	ADD	18915	1.093	0.07203	0.9489	1.258	1.232	0.2181	G	ADD	10148	0.7602	0.07164	0.6606	0.8748	-3.827	0.0001296	G	ADD	8767	1.098	0.07412	0.9499	1.27	1.266	0.2054	0.0004	92.14	G	GAGAAA	0.04883
3	chr3:146571533:T:C	146571533	C	ADDxSEX	18915	0.6782	0.09479	0.5632	0.8167	-4.096	4.2e-05	RNU6-428P	C	ADD	18915	1.271	0.07002	1.108	1.458	3.422	0.0006209	C	ADD	10148	0.8658	0.06917	0.756	0.9915	-2.084	0.0372	C	ADD	8767	1.259	0.07194	1.094	1.45	3.204	0.001358	0.0002	92.9	C	T	0.04945
3	chr3:192592166:A:T	192592166	T	ADDxSEX	18915	0.6838	0.09229	0.5706	0.8193	-4.119	3.802e-05	FGF12	T	ADD	18915	1.505	0.06801	1.317	1.719	6.006	1.897e-09	T	ADD	10148	1.017	0.06785	0.8906	1.162	0.2525	0.8007	T	ADD	8767	1.492	0.0701	1.3	1.711	5.704	1.171e-08	0.0001	93.52	T	A	0.05035
10	chr10:11105380:T:C	11105380	C	ADDxSEX	18915	0.6869	0.09627	0.5688	0.8295	-3.901	9.569e-05	CELF2-AS2,CELF2	C	ADD	18915	1.053	0.06992	0.9183	1.208	0.7415	0.4584	C	ADD	10148	0.7351	0.07138	0.6391	0.8455	-4.311	1.625e-05	C	ADD	8767	1.046	0.07198	0.9085	1.205	0.6271	0.5306	0.0005	91.74	C	T	0.0504
19	chr19:58382664:C:T	58382664	T	ADDxSEX	18915	0.6884	0.09089	0.5761	0.8226	-4.108	3.988e-05	ZNF837	T	ADD	18915	1.536	0.06661	1.348	1.75	6.444	1.164e-10	T	ADD	10148	1.057	0.06726	0.9261	1.205	0.818	0.4134	T	ADD	8767	1.523	0.0687	1.331	1.743	6.125	9.065e-10	0.0001	93.07	T	C	0.05089
4	chr4:82504826:C:T	82504826	T	ADDxSEX	18915	0.6527	0.09245	0.5445	0.7824	-4.614	3.942e-06	TMEM150C	T	ADD	18915	1.267	0.06831	1.109	1.449	3.469	0.0005226	T	ADD	10148	0.8384	0.06747	0.7345	0.9569	-2.613	0.008975	T	ADD	8767	1.266	0.07025	1.103	1.453	3.359	0.0007834	0	94.41	T	C	0.05168
3	chr3:192607737:T:C	192607737	C	ADDxSEX	18915	0.6798	0.09085	0.5689	0.8123	-4.249	2.149e-05	FGF12	C	ADD	18915	1.515	0.06706	1.329	1.728	6.198	5.713e-10	C	ADD	10148	1.018	0.06685	0.8933	1.161	0.2717	0.7858	C	ADD	8767	1.503	0.06917	1.312	1.721	5.89	3.851e-09	0.0001	93.9	C	T	0.05179
11	chr11:82645226:G:A	82645226	A	ADDxSEX	18915	0.6697	0.09271	0.5584	0.8032	-4.324	1.53e-05	MIR4300HG	A	ADD	18915	1.211	0.06729	1.062	1.382	2.849	0.00438	A	ADD	10148	0.8318	0.06957	0.7258	0.9533	-2.647	0.008116	A	ADD	8767	1.212	0.07048	1.056	1.392	2.732	0.006289	0.0001	93.08	A	G	0.05187
10	chr10:126174235:T:A	126174235	A	ADDxSEX	18915	0.6981	0.0923	0.5826	0.8365	-3.894	9.869e-05	ADAM12	A	ADD	18915	1.141	0.06661	1.002	1.3	1.984	0.0472	A	ADD	10148	0.8124	0.06925	0.7093	0.9305	-3	0.002704	A	ADD	8767	1.138	0.06884	0.9942	1.302	1.876	0.06069	0.0006	91.61	A	T	0.05233
11	chr11:82665937:A:G	82665937	G	ADDxSEX	18915	0.6838	0.09217	0.5708	0.8192	-4.124	3.729e-05	MIR4300HG	G	ADD	18915	1.204	0.06753	1.055	1.375	2.751	0.005934	G	ADD	10148	0.8447	0.06876	0.7382	0.9665	-2.455	0.01409	G	ADD	8767	1.199	0.07086	1.044	1.378	2.566	0.01028	0.0004	92.05	G	A	0.05249
11	chr11:82659182:C:A	82659182	A	ADDxSEX	18915	0.6903	0.09197	0.5765	0.8267	-4.029	5.603e-05	MIR4300HG	A	ADD	18915	1.191	0.0674	1.044	1.36	2.597	0.009394	A	ADD	10148	0.8433	0.06859	0.7372	0.9646	-2.485	0.01294	A	ADD	8767	1.187	0.07062	1.034	1.364	2.432	0.015	0.0005	91.71	A	C	0.05276
11	chr11:82661020:G:A	82661020	A	ADDxSEX	18915	0.6903	0.09197	0.5765	0.8267	-4.029	5.603e-05	MIR4300HG	A	ADD	18915	1.191	0.0674	1.044	1.36	2.597	0.009394	A	ADD	10148	0.8442	0.0686	0.738	0.9657	-2.469	0.01356	A	ADD	8767	1.187	0.07062	1.034	1.364	2.432	0.015	0.0005	91.65	A	G	0.05276
11	chr11:82661810:T:A	82661810	A	ADDxSEX	18915	0.6903	0.09197	0.5765	0.8267	-4.029	5.603e-05	MIR4300HG	A	ADD	18915	1.191	0.0674	1.044	1.36	2.597	0.009394	A	ADD	10148	0.8442	0.0686	0.738	0.9657	-2.469	0.01356	A	ADD	8767	1.187	0.07062	1.034	1.364	2.432	0.015	0.0005	91.65	A	T	0.05276
11	chr11:82651070:C:T	82651070	T	ADDxSEX	18915	0.6856	0.09211	0.5723	0.8212	-4.098	4.16e-05	MIR4300HG	T	ADD	18915	1.187	0.06744	1.04	1.355	2.542	0.01104	T	ADD	10148	0.8339	0.06861	0.7289	0.9539	-2.648	0.008089	T	ADD	8767	1.177	0.07047	1.026	1.352	2.318	0.02042	0.0005	91.85	T	C	0.05282
8	chr8:138123399:C:T	138123399	T	ADDxSEX	18915	0.6941	0.09306	0.5783	0.833	-3.924	8.711e-05	FAM135B	T	ADD	18915	1.114	0.06695	0.9772	1.27	1.615	0.1063	T	ADD	10148	0.7961	0.07078	0.6929	0.9145	-3.222	0.001271	T	ADD	8767	1.123	0.06961	0.9798	1.287	1.666	0.09562	0.0005	91.67	T	C	0.0529
1	chr1:218882397:T:A	218882397	A	ADDxSEX	18915	0.6833	0.09109	0.5716	0.8169	-4.181	2.908e-05	NXNP1	A	ADD	18915	1.315	0.06631	1.155	1.497	4.127	3.669e-05	A	ADD	10148	0.9048	0.06791	0.792	1.034	-1.473	0.1407	A	ADD	8767	1.308	0.0684	1.144	1.496	3.928	8.557e-05	0.0001	93.16	A	T	0.05293
11	chr11:82645813:A:T	82645813	T	ADDxSEX	18915	0.6951	0.09172	0.5807	0.8319	-3.966	7.31e-05	MIR4300HG	T	ADD	18915	1.183	0.06709	1.037	1.349	2.504	0.01229	T	ADD	10148	0.8445	0.06843	0.7385	0.9658	-2.469	0.01355	T	ADD	8767	1.18	0.07029	1.028	1.355	2.36	0.01829	0.0006	91.4	T	A	0.05306
11	chr11:82652505:C:T	82652505	T	ADDxSEX	18915	0.6976	0.09139	0.5832	0.8344	-3.941	8.131e-05	MIR4300HG	T	ADD	18915	1.182	0.06692	1.036	1.347	2.495	0.01259	T	ADD	10148	0.846	0.06827	0.7401	0.9672	-2.449	0.01433	T	ADD	8767	1.176	0.07026	1.025	1.35	2.313	0.02072	0.0008	91.15	T	C	0.05333
11	chr11:82650783:G:C	82650783	C	ADDxSEX	18915	0.6919	0.0913	0.5786	0.8275	-4.034	5.489e-05	MIR4300HG	C	ADD	18915	1.194	0.06679	1.047	1.361	2.65	0.008044	C	ADD	10148	0.8473	0.06828	0.7412	0.9686	-2.427	0.01525	C	ADD	8767	1.189	0.07011	1.037	1.364	2.472	0.01343	0.0005	91.66	C	G	0.05336
11	chr11:82648549:A:G	82648549	G	ADDxSEX	18915	0.698	0.09128	0.5837	0.8348	-3.938	8.21e-05	MIR4300HG	G	ADD	18915	1.183	0.06685	1.038	1.349	2.514	0.01193	G	ADD	10148	0.8476	0.06819	0.7416	0.9688	-2.425	0.01532	G	ADD	8767	1.178	0.07019	1.027	1.352	2.334	0.01959	0.0008	91.16	G	A	0.05347
4	chr4:179580334:A:G	179580334	A	ADDxSEX	18915	0.7021	0.09078	0.5876	0.8388	-3.896	9.774e-05	NA	A	ADD	18915	1.299	0.06544	1.142	1.476	3.994	6.504e-05	A	ADD	10148	0.9346	0.069	0.8164	1.07	-0.9796	0.3273	A	ADD	8767	1.291	0.06825	1.13	1.476	3.746	0.00018	0.0009	90.97	A	G	0.05347
2	chr2:20079494:A:T	20079494	T	ADDxSEX	18915	0.6675	0.09147	0.5579	0.7986	-4.419	9.905e-06	LAPTM4A-DT	T	ADD	18915	1.241	0.06697	1.089	1.415	3.227	0.001249	T	ADD	10148	0.8346	0.06802	0.7304	0.9536	-2.658	0.007856	T	ADD	8767	1.237	0.0695	1.08	1.418	3.065	0.002175	0.0001	93.89	T	A	0.05352
11	chr11:82671202:G:C	82671202	C	ADDxSEX	18915	0.6727	0.09132	0.5625	0.8046	-4.341	1.42e-05	MIR4300HG	C	ADD	18915	1.216	0.06689	1.066	1.386	2.922	0.003475	C	ADD	10148	0.8312	0.06867	0.7265	0.9509	-2.693	0.007092	C	ADD	8767	1.22	0.07058	1.062	1.401	2.818	0.004835	0.0001	93.41	C	G	0.05358
2	chr2:20078287:G:A	20078287	A	ADDxSEX	18915	0.6669	0.09142	0.5575	0.7978	-4.431	9.373e-06	LAPTM4A-DT	A	ADD	18915	1.242	0.0669	1.09	1.417	3.245	0.001175	A	ADD	10148	0.8346	0.06802	0.7304	0.9536	-2.658	0.007856	A	ADD	8767	1.239	0.06943	1.081	1.419	3.082	0.002054	0	93.95	A	G	0.05358
6	chr6:87917274:A:G	87917274	G	ADDxSEX	18915	0.7019	0.09084	0.5874	0.8386	-3.897	9.739e-05	NA	G	ADD	18915	1.192	0.06603	1.047	1.357	2.661	0.007779	G	ADD	10148	0.833	0.06778	0.7294	0.9513	-2.696	0.007012	G	ADD	8767	1.177	0.06812	1.03	1.345	2.388	0.01692	0.0003	92.27	G	A	0.05382
9	chr9:35060024:C:A	35060024	A	ADDxSEX	18915	1.45	0.09005	1.216	1.73	4.129	3.64e-05	VCP	A	ADD	18915	0.9011	0.06898	0.7871	1.032	-1.51	0.1311	A	ADD	10148	1.361	0.06365	1.201	1.542	4.842	1.285e-06	A	ADD	8767	0.8572	0.07097	0.7459	0.9851	-2.171	0.02994	0	95.75	A	C	0.05412
4	chr4:179575924:T:A	179575924	T	ADDxSEX	18915	0.701	0.09003	0.5876	0.8363	-3.946	7.948e-05	NA	T	ADD	18915	1.29	0.06501	1.136	1.466	3.922	8.771e-05	T	ADD	10148	0.935	0.06858	0.8174	1.07	-0.9798	0.3272	T	ADD	8767	1.293	0.06816	1.132	1.478	3.773	0.0001611	0.0008	91.1	T	A	0.05442
4	chr4:179573635:G:A	179573635	G	ADDxSEX	18915	0.7021	0.09001	0.5886	0.8376	-3.929	8.542e-05	NA	G	ADD	18915	1.288	0.06499	1.134	1.463	3.897	9.744e-05	G	ADD	10148	0.935	0.06858	0.8174	1.07	-0.9798	0.3272	G	ADD	8767	1.291	0.06814	1.13	1.476	3.75	0.0001772	0.0008	91.02	G	A	0.05445
4	chr4:179575371:C:G	179575371	C	ADDxSEX	18915	0.7021	0.09001	0.5886	0.8376	-3.929	8.542e-05	NA	C	ADD	18915	1.288	0.06499	1.134	1.463	3.897	9.744e-05	C	ADD	10148	0.935	0.06858	0.8174	1.07	-0.9798	0.3272	C	ADD	8767	1.291	0.06814	1.13	1.476	3.75	0.0001772	0.0008	91.02	C	G	0.05445
4	chr4:179575780:A:C	179575780	A	ADDxSEX	18915	0.7021	0.09001	0.5886	0.8376	-3.929	8.542e-05	NA	A	ADD	18915	1.288	0.06499	1.134	1.463	3.897	9.744e-05	A	ADD	10148	0.935	0.06858	0.8174	1.07	-0.9798	0.3272	A	ADD	8767	1.291	0.06814	1.13	1.476	3.75	0.0001772	0.0008	91.02	A	C	0.05445
4	chr4:179573754:T:C	179573754	T	ADDxSEX	18915	0.7033	0.09	0.5895	0.8389	-3.911	9.179e-05	NA	T	ADD	18915	1.286	0.06497	1.132	1.461	3.872	0.0001079	T	ADD	10148	0.935	0.06858	0.8174	1.07	-0.9798	0.3272	T	ADD	8767	1.289	0.06812	1.128	1.473	3.723	0.0001971	0.0009	90.94	T	C	0.05447
4	chr4:179564913:A:C	179564913	A	ADDxSEX	18915	0.6996	0.08992	0.5866	0.8345	-3.972	7.117e-05	NA	A	ADD	18915	1.297	0.06493	1.142	1.473	4.007	6.16e-05	A	ADD	10148	0.9391	0.06853	0.8211	1.074	-0.9173	0.359	A	ADD	8767	1.3	0.06806	1.138	1.485	3.853	0.0001165	0.0008	91.18	A	C	0.0545
4	chr4:179565030:C:A	179565030	C	ADDxSEX	18915	0.6996	0.08992	0.5866	0.8345	-3.972	7.117e-05	NA	C	ADD	18915	1.297	0.06493	1.142	1.473	4.007	6.16e-05	C	ADD	10148	0.9391	0.06853	0.8211	1.074	-0.9173	0.359	C	ADD	8767	1.3	0.06806	1.138	1.485	3.853	0.0001165	0.0008	91.18	C	A	0.0545
4	chr4:179568894:G:A	179568894	G	ADDxSEX	18915	0.7024	0.08994	0.5889	0.8378	-3.927	8.586e-05	NA	G	ADD	18915	1.292	0.06495	1.137	1.467	3.941	8.119e-05	G	ADD	10148	0.9382	0.06852	0.8203	1.073	-0.9308	0.352	G	ADD	8767	1.295	0.0681	1.133	1.48	3.792	0.0001495	0.0008	91.02	G	A	0.0545
4	chr4:179567125:A:G	179567125	A	ADDxSEX	18915	0.7015	0.08993	0.5881	0.8367	-3.943	8.061e-05	NA	A	ADD	18915	1.292	0.06495	1.137	1.467	3.939	8.178e-05	A	ADD	10148	0.9367	0.06851	0.819	1.071	-0.9547	0.3397	A	ADD	8767	1.295	0.0681	1.133	1.48	3.792	0.0001495	0.0008	91.11	A	G	0.05453
4	chr4:179567941:T:C	179567941	T	ADDxSEX	18915	0.7015	0.08993	0.5881	0.8367	-3.943	8.061e-05	NA	T	ADD	18915	1.292	0.06495	1.137	1.467	3.939	8.178e-05	T	ADD	10148	0.9367	0.06851	0.819	1.071	-0.9547	0.3397	T	ADD	8767	1.295	0.0681	1.133	1.48	3.792	0.0001495	0.0008	91.11	T	C	0.05453
4	chr4:179568262:G:A	179568262	G	ADDxSEX	18915	0.7015	0.08993	0.5881	0.8367	-3.943	8.061e-05	NA	G	ADD	18915	1.292	0.06495	1.137	1.467	3.939	8.178e-05	G	ADD	10148	0.9367	0.06851	0.819	1.071	-0.9547	0.3397	G	ADD	8767	1.295	0.0681	1.133	1.48	3.792	0.0001495	0.0008	91.11	G	A	0.05453
4	chr4:179568614:T:G	179568614	T	ADDxSEX	18915	0.7015	0.08993	0.5881	0.8367	-3.943	8.061e-05	NA	T	ADD	18915	1.292	0.06495	1.137	1.467	3.939	8.178e-05	T	ADD	10148	0.9367	0.06851	0.819	1.071	-0.9547	0.3397	T	ADD	8767	1.295	0.0681	1.133	1.48	3.792	0.0001495	0.0008	91.11	T	G	0.05453
4	chr4:179568683:G:C	179568683	G	ADDxSEX	18915	0.7015	0.08993	0.5881	0.8367	-3.943	8.061e-05	NA	G	ADD	18915	1.292	0.06495	1.137	1.467	3.939	8.178e-05	G	ADD	10148	0.9367	0.06851	0.819	1.071	-0.9547	0.3397	G	ADD	8767	1.295	0.0681	1.133	1.48	3.792	0.0001495	0.0008	91.11	G	C	0.05453
4	chr4:179569035:T:G	179569035	T	ADDxSEX	18915	0.7015	0.08993	0.5881	0.8367	-3.943	8.061e-05	NA	T	ADD	18915	1.292	0.06495	1.137	1.467	3.939	8.178e-05	T	ADD	10148	0.9367	0.06851	0.819	1.071	-0.9547	0.3397	T	ADD	8767	1.295	0.0681	1.133	1.48	3.792	0.0001495	0.0008	91.11	T	G	0.05453
4	chr4:179569659:A:G	179569659	A	ADDxSEX	18915	0.7015	0.08993	0.5881	0.8367	-3.943	8.061e-05	NA	A	ADD	18915	1.292	0.06495	1.137	1.467	3.939	8.178e-05	A	ADD	10148	0.9367	0.06851	0.819	1.071	-0.9547	0.3397	A	ADD	8767	1.295	0.0681	1.133	1.48	3.792	0.0001495	0.0008	91.11	A	G	0.05453
4	chr4:179570952:G:T	179570952	G	ADDxSEX	18915	0.7015	0.08993	0.5881	0.8367	-3.943	8.061e-05	NA	G	ADD	18915	1.292	0.06495	1.137	1.467	3.939	8.178e-05	G	ADD	10148	0.9367	0.06851	0.819	1.071	-0.9547	0.3397	G	ADD	8767	1.295	0.0681	1.133	1.48	3.792	0.0001495	0.0008	91.11	G	T	0.05453
4	chr4:179571685:T:C	179571685	T	ADDxSEX	18915	0.7015	0.08993	0.5881	0.8367	-3.943	8.061e-05	NA	T	ADD	18915	1.292	0.06495	1.137	1.467	3.939	8.178e-05	T	ADD	10148	0.9367	0.06851	0.819	1.071	-0.9547	0.3397	T	ADD	8767	1.295	0.0681	1.133	1.48	3.792	0.0001495	0.0008	91.11	T	C	0.05453
4	chr4:179571733:G:C	179571733	G	ADDxSEX	18915	0.7015	0.08993	0.5881	0.8367	-3.943	8.061e-05	NA	G	ADD	18915	1.292	0.06495	1.137	1.467	3.939	8.178e-05	G	ADD	10148	0.9367	0.06851	0.819	1.071	-0.9547	0.3397	G	ADD	8767	1.295	0.0681	1.133	1.48	3.792	0.0001495	0.0008	91.11	G	C	0.05453
4	chr4:179572642:G:A	179572642	G	ADDxSEX	18915	0.7015	0.08993	0.5881	0.8367	-3.943	8.061e-05	NA	G	ADD	18915	1.292	0.06495	1.137	1.467	3.939	8.178e-05	G	ADD	10148	0.9367	0.06851	0.819	1.071	-0.9547	0.3397	G	ADD	8767	1.295	0.0681	1.133	1.48	3.792	0.0001495	0.0008	91.11	G	A	0.05453
4	chr4:179572952:T:A	179572952	T	ADDxSEX	18915	0.7015	0.08993	0.5881	0.8367	-3.943	8.061e-05	NA	T	ADD	18915	1.292	0.06495	1.137	1.467	3.939	8.178e-05	T	ADD	10148	0.9367	0.06851	0.819	1.071	-0.9547	0.3397	T	ADD	8767	1.295	0.0681	1.133	1.48	3.792	0.0001495	0.0008	91.11	T	A	0.05453
4	chr4:179572978:G:A	179572978	G	ADDxSEX	18915	0.7015	0.08993	0.5881	0.8367	-3.943	8.061e-05	NA	G	ADD	18915	1.292	0.06495	1.137	1.467	3.939	8.178e-05	G	ADD	10148	0.9367	0.06851	0.819	1.071	-0.9547	0.3397	G	ADD	8767	1.295	0.0681	1.133	1.48	3.792	0.0001495	0.0008	91.11	G	A	0.05453
4	chr4:179575074:CA:C	179575074	CA	ADDxSEX	18915	0.7025	0.08997	0.589	0.838	-3.924	8.697e-05	NA	CA	ADD	18915	1.284	0.06495	1.13	1.458	3.844	0.0001208	CA	ADD	10148	0.9322	0.06856	0.815	1.066	-1.025	0.3055	CA	ADD	8767	1.286	0.0681	1.126	1.47	3.696	0.0002188	0.0009	90.98	CA	C	0.05455
4	chr4:179563680:T:C	179563680	T	ADDxSEX	18915	0.6989	0.08989	0.586	0.8335	-3.985	6.735e-05	NA	T	ADD	18915	1.295	0.06491	1.14	1.47	3.979	6.908e-05	T	ADD	10148	0.9361	0.0685	0.8185	1.071	-0.9637	0.3352	T	ADD	8767	1.298	0.06806	1.136	1.483	3.835	0.0001257	0.0007	91.27	T	C	0.05458
4	chr4:179565850:T:C	179565850	T	ADDxSEX	18915	0.698	0.08988	0.5852	0.8324	-4.001	6.318e-05	NA	T	ADD	18915	1.295	0.06491	1.14	1.47	3.978	6.957e-05	T	ADD	10148	0.9348	0.06849	0.8174	1.069	-0.9847	0.3248	T	ADD	8767	1.298	0.06806	1.136	1.483	3.835	0.0001257	0.0007	91.35	T	C	0.05461
1	chr1:53045954:GC:G	53045954	G	ADDxSEX	18915	0.6896	0.08956	0.5786	0.8219	-4.149	3.332e-05	SCP2	G	ADD	18915	1.305	0.06601	1.146	1.485	4.031	5.554e-05	G	ADD	10148	0.9068	0.06664	0.7958	1.033	-1.467	0.1423	G	ADD	8767	1.306	0.06862	1.142	1.494	3.892	9.922e-05	0.0001	93.12	G	GC	0.05477
1	chr1:43566190:C:T	43566190	T	ADDxSEX	18915	0.6479	0.09129	0.5418	0.7749	-4.754	1.994e-06	PTPRF	T	ADD	18915	1.171	0.06546	1.03	1.331	2.412	0.01584	T	ADD	10148	0.7652	0.06887	0.6686	0.8758	-3.886	0.0001017	T	ADD	8767	1.173	0.06759	1.027	1.339	2.356	0.01845	0	94.9	T	C	0.05485
6	chr6:24303155:C:T	24303155	T	ADDxSEX	18915	0.6916	0.09083	0.5788	0.8264	-4.059	4.92e-05	DCDC2	T	ADD	18915	1.154	0.06624	1.014	1.314	2.165	0.03041	T	ADD	10148	0.8134	0.06796	0.7119	0.9293	-3.039	0.00237	T	ADD	8767	1.15	0.06859	1.006	1.316	2.044	0.04098	0.0003	92.23	T	C	0.05493
4	chr4:179571811:A:G	179571811	A	ADDxSEX	18915	0.6959	0.08935	0.5841	0.8291	-4.057	4.962e-05	NA	A	ADD	18915	1.302	0.06457	1.147	1.478	4.086	4.392e-05	A	ADD	10148	0.9294	0.06844	0.8127	1.063	-1.07	0.2845	A	ADD	8767	1.313	0.06793	1.149	1.5	4.008	6.114e-05	0.0003	92.21	A	G	0.05499
4	chr4:179583355:G:A	179583355	G	ADDxSEX	18915	0.7048	0.08968	0.5912	0.8403	-3.9	9.606e-05	NA	G	ADD	18915	1.265	0.06471	1.114	1.436	3.628	0.000286	G	ADD	10148	0.9223	0.0684	0.8066	1.055	-1.182	0.2371	G	ADD	8767	1.261	0.06769	1.104	1.44	3.425	0.0006143	0.0012	90.53	G	A	0.05504
2	chr2:20078895:C:G	20078895	G	ADDxSEX	18915	0.658	0.09032	0.5513	0.7854	-4.634	3.589e-06	LAPTM4A-DT	G	ADD	18915	1.237	0.06609	1.087	1.409	3.224	0.001266	G	ADD	10148	0.8313	0.06754	0.7282	0.949	-2.735	0.00623	G	ADD	8767	1.245	0.06888	1.088	1.425	3.186	0.001441	0	94.3	G	C	0.0551
2	chr2:20080151:C:T	20080151	T	ADDxSEX	18915	0.6708	0.09019	0.5621	0.8005	-4.428	9.53e-06	LAPTM4A-DT	T	ADD	18915	1.222	0.06595	1.073	1.39	3.034	0.002413	T	ADD	10148	0.8378	0.06748	0.734	0.9563	-2.622	0.008736	T	ADD	8767	1.231	0.06881	1.076	1.409	3.024	0.002494	0.0001	93.73	T	C	0.05518
2	chr2:20080160:A:G	20080160	G	ADDxSEX	18915	0.6708	0.09019	0.5621	0.8005	-4.428	9.53e-06	LAPTM4A-DT	G	ADD	18915	1.222	0.06595	1.073	1.39	3.034	0.002413	G	ADD	10148	0.8378	0.06748	0.734	0.9563	-2.622	0.008736	G	ADD	8767	1.231	0.06881	1.076	1.409	3.024	0.002494	0.0001	93.73	G	A	0.05518
2	chr2:17466232:A:C	17466232	C	ADDxSEX	18915	0.6951	0.09205	0.5803	0.8325	-3.951	7.774e-05	RAD51AP2	C	ADD	18915	1.048	0.06593	0.9207	1.192	0.7071	0.4795	C	ADD	10148	0.7319	0.06956	0.6386	0.8388	-4.488	7.192e-06	C	ADD	8767	1.038	0.06808	0.9085	1.186	0.5497	0.5825	0.0003	92.24	C	A	0.05529
6	chr6:24304523:G:A	24304523	A	ADDxSEX	18915	0.6902	0.09053	0.578	0.8242	-4.096	4.201e-05	DCDC2	A	ADD	18915	1.147	0.06587	1.008	1.305	2.086	0.03697	A	ADD	10148	0.8089	0.06792	0.7081	0.9241	-3.122	0.001798	A	ADD	8767	1.146	0.06824	1.002	1.31	1.992	0.04638	0.0003	92.36	A	G	0.0554
11	chr11:34633816:A:G	34633816	A	ADDxSEX	18915	0.698	0.09189	0.583	0.8358	-3.912	9.149e-05	EHF	A	ADD	18915	1.036	0.06734	0.9082	1.182	0.5292	0.5966	A	ADD	10148	0.7351	0.06813	0.6432	0.8401	-4.517	6.265e-06	A	ADD	8767	1.037	0.0694	0.9049	1.188	0.5208	0.6025	0.0004	92.01	A	G	0.05553
11	chr11:34630938:C:A	34630938	C	ADDxSEX	18915	0.6973	0.09159	0.5827	0.8344	-3.937	8.263e-05	EHF	C	ADD	18915	1.033	0.06693	0.9063	1.178	0.4908	0.6235	C	ADD	10148	0.7349	0.06823	0.6429	0.8401	-4.514	6.376e-06	C	ADD	8767	1.039	0.06915	0.9074	1.19	0.5542	0.5794	0.0004	92.13	C	A	0.05583
2	chr2:20076427:C:T	20076427	T	ADDxSEX	18915	0.6547	0.08954	0.5493	0.7803	-4.73	2.24e-06	LAPTM4A-DT	T	ADD	18915	1.235	0.06522	1.087	1.404	3.238	0.001202	T	ADD	10148	0.827	0.06742	0.7246	0.9438	-2.818	0.004832	T	ADD	8767	1.246	0.06838	1.09	1.425	3.218	0.001292	0	94.51	T	C	0.05597
2	chr2:20077100:CCCTGCAG:C	20077100	C	ADDxSEX	18915	0.6521	0.08954	0.5471	0.7772	-4.775	1.794e-06	LAPTM4A-DT	C	ADD	18915	1.239	0.06524	1.09	1.408	3.282	0.001032	C	ADD	10148	0.8266	0.06742	0.7243	0.9434	-2.824	0.004749	C	ADD	8767	1.25	0.06842	1.093	1.43	3.263	0.001101	0	94.61	C	CCCTGCAG	0.05602
2	chr2:20074542:C:T	20074542	T	ADDxSEX	18915	0.6552	0.08949	0.5498	0.7809	-4.724	2.313e-06	LAPTM4A-DT	T	ADD	18915	1.231	0.06518	1.083	1.399	3.186	0.001442	T	ADD	10148	0.8266	0.06742	0.7243	0.9434	-2.824	0.004737	T	ADD	8767	1.243	0.06836	1.087	1.422	3.185	0.001449	0	94.46	T	C	0.05607
12	chr12:64118629:T:C	64118629	C	ADDxSEX	18915	0.7061	0.08759	0.5947	0.8384	-3.973	7.111e-05	SRGAP1	C	ADD	18915	1.416	0.06546	1.245	1.61	5.313	1.08e-07	C	ADD	10148	0.9954	0.06402	0.878	1.129	-0.07159	0.9429	C	ADD	8767	1.402	0.06762	1.228	1.6	4.993	5.94e-07	0.0002	92.61	C	T	0.05613
13	chr13:108918253:A:C	108918253	A	ADDxSEX	18915	0.6991	0.09197	0.5838	0.8372	-3.892	9.954e-05	MYO16	A	ADD	18915	0.9667	0.06616	0.8491	1.101	-0.5125	0.6083	A	ADD	10148	0.6954	0.06994	0.6063	0.7975	-5.195	2.048e-07	A	ADD	8767	0.9616	0.06947	0.8392	1.102	-0.5635	0.5731	0.001	90.75	A	C	0.05616
2	chr2:20076136:T:C	20076136	C	ADDxSEX	18915	0.6568	0.08938	0.5513	0.7825	-4.704	2.557e-06	LAPTM4A-DT	C	ADD	18915	1.228	0.06509	1.081	1.395	3.158	0.00159	C	ADD	10148	0.8294	0.06737	0.7268	0.9464	-2.777	0.005483	C	ADD	8767	1.24	0.06831	1.084	1.417	3.146	0.001653	0	94.31	C	T	0.05618
2	chr2:20076318:C:T	20076318	T	ADDxSEX	18915	0.6568	0.08938	0.5513	0.7825	-4.704	2.557e-06	LAPTM4A-DT	T	ADD	18915	1.228	0.06509	1.081	1.395	3.158	0.00159	T	ADD	10148	0.8294	0.06737	0.7268	0.9464	-2.777	0.005483	T	ADD	8767	1.24	0.06831	1.084	1.417	3.146	0.001653	0	94.31	T	C	0.05618
2	chr2:20076649:C:G	20076649	G	ADDxSEX	18915	0.6568	0.08938	0.5513	0.7825	-4.704	2.557e-06	LAPTM4A-DT	G	ADD	18915	1.228	0.06509	1.081	1.395	3.158	0.00159	G	ADD	10148	0.8294	0.06737	0.7268	0.9464	-2.777	0.005483	G	ADD	8767	1.24	0.06831	1.084	1.417	3.146	0.001653	0	94.31	G	C	0.05618
2	chr2:20075632:C:G	20075632	G	ADDxSEX	18915	0.657	0.08936	0.5515	0.7828	-4.7	2.596e-06	LAPTM4A-DT	G	ADD	18915	1.226	0.06507	1.079	1.393	3.132	0.001738	G	ADD	10148	0.8293	0.06737	0.7267	0.9464	-2.778	0.005469	G	ADD	8767	1.239	0.06831	1.084	1.417	3.14	0.00169	0	94.29	G	C	0.05624
2	chr2:20075661:T:C	20075661	C	ADDxSEX	18915	0.657	0.08936	0.5515	0.7828	-4.7	2.596e-06	LAPTM4A-DT	C	ADD	18915	1.226	0.06507	1.079	1.393	3.132	0.001738	C	ADD	10148	0.8293	0.06737	0.7267	0.9464	-2.778	0.005469	C	ADD	8767	1.239	0.06831	1.084	1.417	3.14	0.00169	0	94.29	C	T	0.05624
2	chr2:20075970:T:C	20075970	C	ADDxSEX	18915	0.657	0.08936	0.5515	0.7828	-4.7	2.596e-06	LAPTM4A-DT	C	ADD	18915	1.226	0.06507	1.079	1.393	3.132	0.001738	C	ADD	10148	0.8293	0.06737	0.7267	0.9464	-2.778	0.005469	C	ADD	8767	1.239	0.06831	1.084	1.417	3.14	0.00169	0	94.29	C	T	0.05624
2	chr2:20075142:C:T	20075142	T	ADDxSEX	18915	0.6615	0.0892	0.5554	0.7878	-4.633	3.597e-06	LAPTM4A-DT	T	ADD	18915	1.22	0.06502	1.074	1.386	3.059	0.002223	T	ADD	10148	0.8309	0.06721	0.7284	0.9479	-2.756	0.005849	T	ADD	8767	1.232	0.06825	1.078	1.409	3.062	0.002196	0	94.09	T	C	0.05645
4	chr4:179566614:G:A	179566614	G	ADDxSEX	18915	0.7012	0.08833	0.5897	0.8337	-4.019	5.846e-05	NA	G	ADD	18915	1.262	0.06396	1.113	1.431	3.641	0.000272	G	ADD	10148	0.9034	0.06794	0.7908	1.032	-1.495	0.1348	G	ADD	8767	1.275	0.06746	1.117	1.455	3.604	0.0003139	0.0003	92.28	G	A	0.05662
2	chr2:20080741:A:G	20080741	G	ADDxSEX	18915	0.664	0.08869	0.558	0.79	-4.617	3.889e-06	LAPTM4A-DT	G	ADD	18915	1.228	0.06448	1.082	1.394	3.188	0.001434	G	ADD	10148	0.8373	0.06711	0.7341	0.955	-2.646	0.008139	G	ADD	8767	1.236	0.06805	1.082	1.412	3.111	0.001862	0	93.98	G	A	0.0567
13	chr13:108923460:C:T	108923460	T	ADDxSEX	18915	0.6946	0.09165	0.5804	0.8313	-3.976	7.023e-05	MYO16	T	ADD	18915	0.9512	0.0657	0.8362	1.082	-0.7622	0.4459	T	ADD	10148	0.6646	0.07023	0.5791	0.7627	-5.818	5.968e-09	T	ADD	8767	0.9475	0.06874	0.8281	1.084	-0.7839	0.4331	0.0003	92.32	T	C	0.05686
4	chr4:179563693:C:T	179563693	C	ADDxSEX	18915	0.7007	0.08807	0.5896	0.8327	-4.039	5.37e-05	NA	C	ADD	18915	1.262	0.06382	1.114	1.43	3.648	0.0002648	C	ADD	10148	0.9054	0.06783	0.7927	1.034	-1.465	0.143	C	ADD	8767	1.276	0.06737	1.118	1.456	3.614	0.0003015	0.0003	92.24	C	T	0.05694
4	chr4:179566278:T:G	179566278	T	ADDxSEX	18915	0.7014	0.08809	0.5902	0.8336	-4.026	5.673e-05	NA	T	ADD	18915	1.259	0.06386	1.111	1.427	3.605	0.0003118	T	ADD	10148	0.9042	0.06782	0.7916	1.033	-1.485	0.1375	T	ADD	8767	1.272	0.06741	1.115	1.452	3.571	0.000355	0.0004	92.15	T	G	0.05694
9	chr9:72234104:A:C	72234104	C	ADDxSEX	18915	0.6919	0.08994	0.5801	0.8253	-4.094	4.234e-05	GDA	C	ADD	18915	1.103	0.06552	0.9697	1.254	1.49	0.1362	C	ADD	10148	0.7609	0.06711	0.6671	0.8679	-4.071	4.676e-05	C	ADD	8767	1.094	0.06762	0.9583	1.249	1.33	0.1836	0.0001	93.12	C	A	0.05738
22	chr22:31281428:CA:C	31281428	C	ADDxSEX	18915	0.7045	0.08806	0.5929	0.8373	-3.977	6.991e-05	PIK3IP1	C	ADD	18915	1.203	0.06416	1.061	1.364	2.878	0.003997	C	ADD	10148	0.8574	0.06596	0.7534	0.9757	-2.332	0.01969	C	ADD	8767	1.188	0.06635	1.043	1.353	2.6	0.009322	0.0005	91.77	C	CA	0.05787
3	chr3:146548473:G:A	146548473	A	ADDxSEX	18915	0.7035	0.08714	0.5931	0.8345	-4.036	5.44e-05	PLSCR1	A	ADD	18915	1.231	0.0649	1.084	1.398	3.203	0.001362	A	ADD	10148	0.8655	0.06375	0.7638	0.9807	-2.266	0.02348	A	ADD	8767	1.219	0.06697	1.069	1.39	2.959	0.003087	0.0002	92.71	A	G	0.05797
10	chr10:33275580:G:A	33275580	A	ADDxSEX	18915	0.7001	0.08769	0.5896	0.8314	-4.065	4.801e-05	NRP1	A	ADD	18915	1.161	0.06409	1.024	1.317	2.334	0.0196	A	ADD	10148	0.8194	0.06542	0.7208	0.9315	-3.044	0.002333	A	ADD	8767	1.162	0.06625	1.02	1.323	2.261	0.02375	0.0002	92.9	A	G	0.058
9	chr9:72258318:G:GA	72258318	GA	ADDxSEX	18915	0.6863	0.08925	0.5762	0.8175	-4.218	2.464e-05	GDA	GA	ADD	18915	1.123	0.06481	0.989	1.275	1.79	0.07351	GA	ADD	10148	0.7697	0.06689	0.6752	0.8776	-3.913	9.131e-05	GA	ADD	8767	1.112	0.06703	0.9754	1.269	1.589	0.1121	0.0001	93.38	GA	G	0.05808
10	chr10:33275350:C:T	33275350	T	ADDxSEX	18915	0.698	0.08751	0.588	0.8286	-4.108	3.994e-05	NRP1	T	ADD	18915	1.156	0.06398	1.02	1.311	2.272	0.02311	T	ADD	10148	0.8138	0.06537	0.716	0.9251	-3.151	0.001626	T	ADD	8767	1.16	0.06616	1.019	1.321	2.242	0.02494	0.0001	93.12	T	C	0.05838
10	chr10:33290165:C:T	33290165	T	ADDxSEX	18915	0.6985	0.08735	0.5886	0.8289	-4.108	3.998e-05	NRP1	T	ADD	18915	1.165	0.0637	1.028	1.32	2.394	0.01667	T	ADD	10148	0.8214	0.06535	0.7227	0.9337	-3.01	0.002611	T	ADD	8767	1.165	0.06588	1.024	1.326	2.324	0.02014	0.0002	92.95	T	C	0.05841
10	chr10:33284106:T:TC	33284106	TC	ADDxSEX	18915	0.7027	0.08712	0.5924	0.8335	-4.05	5.117e-05	NRP1	TC	ADD	18915	1.159	0.06358	1.023	1.312	2.316	0.02056	TC	ADD	10148	0.821	0.06515	0.7225	0.9328	-3.028	0.002458	TC	ADD	8767	1.158	0.06576	1.018	1.318	2.236	0.02537	0.0002	92.76	TC	T	0.05873
10	chr10:33284943:TA:T	33284943	T	ADDxSEX	18915	0.7029	0.08706	0.5926	0.8337	-4.049	5.143e-05	NRP1	T	ADD	18915	1.159	0.06358	1.023	1.312	2.316	0.02056	T	ADD	10148	0.8211	0.06507	0.7228	0.9328	-3.029	0.002453	T	ADD	8767	1.158	0.06576	1.018	1.318	2.236	0.02537	0.0002	92.76	T	TA	0.05882
10	chr10:33279940:T:C	33279940	C	ADDxSEX	18915	0.6976	0.0871	0.5882	0.8275	-4.134	3.57e-05	NRP1	C	ADD	18915	1.16	0.06359	1.024	1.314	2.334	0.01962	C	ADD	10148	0.8155	0.06511	0.7178	0.9265	-3.133	0.001731	C	ADD	8767	1.16	0.06578	1.02	1.32	2.259	0.02385	0.0001	93.1	C	T	0.05884
6	chr6:2869089:T:C	2869089	C	ADDxSEX	18915	0.7126	0.08635	0.6016	0.844	-3.925	8.682e-05	SERPINB9P1	C	ADD	18915	1.212	0.06367	1.07	1.373	3.019	0.002534	C	ADD	10148	0.8723	0.06401	0.7695	0.9889	-2.134	0.03281	C	ADD	8767	1.206	0.06583	1.06	1.372	2.84	0.004514	0.0004	91.97	C	T	0.05922
15	chr15:65144419:C:T	65144419	T	ADDxSEX	18915	0.7096	0.08795	0.5973	0.8431	-3.9	9.619e-05	CLPX	T	ADD	18915	1.057	0.06364	0.933	1.197	0.8709	0.3838	T	ADD	10148	0.756	0.06608	0.6642	0.8605	-4.233	2.304e-05	T	ADD	8767	1.051	0.06578	0.924	1.196	0.7584	0.4482	0.0004	91.99	T	C	0.05928
7	chr7:136305435:A:G	136305435	G	ADDxSEX	18915	0.7058	0.0862	0.596	0.8357	-4.043	5.28e-05	TRPC6P8	G	ADD	18915	1.149	0.0627	1.016	1.3	2.22	0.02642	G	ADD	10148	0.8107	0.06478	0.714	0.9204	-3.24	0.001194	G	ADD	8767	1.143	0.06498	1.006	1.298	2.051	0.04029	0.0002	92.87	G	A	0.06069
8	chr8:104361591:C:T	104361591	T	ADDxSEX	18915	0.7137	0.08594	0.603	0.8446	-3.925	8.668e-05	DPYS	T	ADD	18915	1.106	0.06226	0.9791	1.25	1.621	0.1051	T	ADD	10148	0.821	0.06568	0.7219	0.9338	-3.002	0.002678	T	ADD	8767	1.116	0.06493	0.9829	1.268	1.695	0.09006	0.0009	90.95	T	C	0.06072
22	chr22:31356200:TTC:T	31356200	T	ADDxSEX	18915	0.7141	0.08586	0.6035	0.845	-3.922	8.8e-05	LINC01521	T	ADD	18915	1.193	0.06272	1.055	1.349	2.812	0.004921	T	ADD	10148	0.8642	0.06444	0.7616	0.9805	-2.265	0.02349	T	ADD	8767	1.18	0.06497	1.039	1.34	2.548	0.01082	0.0007	91.37	T	TTC	0.06091
5	chr5:141804963:G:A	141804963	A	ADDxSEX	18915	0.6936	0.09055	0.5808	0.8283	-4.04	5.351e-05	PCDH1	A	ADD	18915	0.8812	0.06621	0.774	1.003	-1.91	0.05618	A	ADD	10148	0.6192	0.06714	0.5428	0.7062	-7.14	9.333e-13	A	ADD	8767	0.8835	0.06831	0.7728	1.01	-1.813	0.0698	0.0002	92.74	A	G	0.06118
15	chr15:91110930:TAAGGC:T	91110930	T	ADDxSEX	18915	0.7034	0.08704	0.5931	0.8343	-4.041	5.311e-05	SV2B	T	ADD	18915	1.012	0.0631	0.8946	1.146	0.1957	0.8448	T	ADD	10148	0.726	0.06545	0.6386	0.8253	-4.893	9.93e-07	T	ADD	8767	1.015	0.06522	0.8929	1.153	0.2224	0.824	0.0003	92.4	T	TAAGGC	0.0615
3	chr3:127990553:A:G	127990553	G	ADDxSEX	18915	0.6893	0.08412	0.5845	0.8129	-4.423	9.733e-06	MGLL	G	ADD	18915	1.197	0.06152	1.061	1.35	2.924	0.003457	G	ADD	10148	0.8313	0.06377	0.7336	0.9419	-2.898	0.003759	G	ADD	8767	1.201	0.06463	1.058	1.363	2.832	0.00462	0.0001	93.91	G	A	0.06215
9	chr9:113097165:C:T	113097165	T	ADDxSEX	18915	0.7189	0.08462	0.609	0.8486	-3.901	9.595e-05	FAM225B	T	ADD	18915	1.103	0.06274	0.9758	1.248	1.569	0.1166	T	ADD	10148	0.8062	0.06262	0.7131	0.9115	-3.44	0.0005812	T	ADD	8767	1.092	0.06495	0.9612	1.24	1.35	0.177	0.0008	91.16	T	C	0.06275
2	chr2:233886013:C:G	233886013	G	ADDxSEX	18915	0.7255	0.08249	0.6172	0.8528	-3.891	9.999e-05	MSL3B	G	ADD	18915	1.291	0.06105	1.145	1.455	4.183	2.879e-05	G	ADD	10148	0.9303	0.06141	0.8248	1.049	-1.176	0.2395	G	ADD	8767	1.28	0.0632	1.131	1.449	3.906	9.403e-05	0.0003	92.37	G	C	0.06302
6	chr6:133992035:A:G	133992035	G	ADDxSEX	18915	0.7185	0.08376	0.6097	0.8466	-3.947	7.898e-05	SLC2A12	G	ADD	18915	1.102	0.06173	0.9762	1.243	1.57	0.1163	G	ADD	10148	0.8285	0.06341	0.7317	0.9382	-2.967	0.003012	G	ADD	8767	1.102	0.06501	0.97	1.251	1.491	0.136	0.0017	89.87	G	A	0.06446
1	chr1:52998087:T:C	52998087	C	ADDxSEX	18915	0.67	0.08105	0.5716	0.7854	-4.941	7.779e-07	SCP2	C	ADD	18915	1.352	0.06009	1.202	1.521	5.023	5.096e-07	C	ADD	10148	0.9105	0.06082	0.8082	1.026	-1.542	0.1231	C	ADD	8767	1.345	0.06281	1.189	1.522	4.722	2.334e-06	0	94.98	C	T	0.06579
1	chr1:53005022:G:A	53005022	A	ADDxSEX	18915	0.67	0.08105	0.5716	0.7854	-4.941	7.779e-07	SCP2	A	ADD	18915	1.352	0.06009	1.202	1.521	5.023	5.096e-07	A	ADD	10148	0.9105	0.06082	0.8082	1.026	-1.542	0.1231	A	ADD	8767	1.345	0.06281	1.189	1.522	4.722	2.334e-06	0	94.98	A	G	0.06579
1	chr1:53010510:G:A	53010510	A	ADDxSEX	18915	0.67	0.08105	0.5716	0.7854	-4.941	7.779e-07	SCP2	A	ADD	18915	1.352	0.06009	1.202	1.521	5.023	5.096e-07	A	ADD	10148	0.9105	0.06082	0.8082	1.026	-1.542	0.1231	A	ADD	8767	1.345	0.06281	1.189	1.522	4.722	2.334e-06	0	94.98	A	G	0.06579
1	chr1:52994697:G:A	52994697	A	ADDxSEX	18915	0.6694	0.08102	0.5711	0.7846	-4.954	7.278e-07	SCP2	A	ADD	18915	1.352	0.06009	1.202	1.521	5.022	5.125e-07	A	ADD	10148	0.9098	0.06078	0.8076	1.025	-1.555	0.1199	A	ADD	8767	1.345	0.06281	1.189	1.522	4.722	2.334e-06	0	95	A	G	0.06582
7	chr7:81624332:T:C	81624332	C	ADDxSEX	18915	0.7077	0.08187	0.6028	0.8309	-4.223	2.415e-05	DDX43P3	C	ADD	18915	1.166	0.05992	1.037	1.312	2.569	0.01019	C	ADD	10148	0.8231	0.06192	0.729	0.9293	-3.144	0.001667	C	ADD	8767	1.167	0.06244	1.032	1.319	2.472	0.01345	0.0001	93.66	C	T	0.06593
1	chr1:53007197:C:T	53007197	T	ADDxSEX	18915	0.6612	0.08078	0.5644	0.7746	-5.122	3.023e-07	SCP2	T	ADD	18915	1.355	0.0599	1.204	1.523	5.066	4.06e-07	T	ADD	10148	0.9006	0.06067	0.7996	1.014	-1.725	0.08445	T	ADD	8767	1.352	0.06267	1.196	1.529	4.815	1.472e-06	0	95.39	T	C	0.06636
1	chr1:52995801:A:G	52995801	G	ADDxSEX	18915	0.6626	0.08075	0.5656	0.7762	-5.097	3.447e-07	SCP2,TUBBP10	G	ADD	18915	1.355	0.0599	1.205	1.523	5.068	4.022e-07	G	ADD	10148	0.9028	0.06063	0.8016	1.017	-1.687	0.09168	G	ADD	8767	1.352	0.06267	1.196	1.529	4.815	1.472e-06	0	95.34	G	A	0.06639
1	chr1:52997371:G:A	52997371	A	ADDxSEX	18915	0.6626	0.08075	0.5656	0.7762	-5.097	3.447e-07	SCP2	A	ADD	18915	1.355	0.0599	1.205	1.523	5.068	4.022e-07	A	ADD	10148	0.9028	0.06063	0.8016	1.017	-1.687	0.09168	A	ADD	8767	1.352	0.06267	1.196	1.529	4.815	1.472e-06	0	95.34	A	G	0.06639
1	chr1:52997398:A:G	52997398	G	ADDxSEX	18915	0.6626	0.08075	0.5656	0.7762	-5.097	3.447e-07	SCP2	G	ADD	18915	1.355	0.0599	1.205	1.523	5.068	4.022e-07	G	ADD	10148	0.9028	0.06063	0.8016	1.017	-1.687	0.09168	G	ADD	8767	1.352	0.06267	1.196	1.529	4.815	1.472e-06	0	95.34	G	A	0.06639
1	chr1:52998294:A:C	52998294	C	ADDxSEX	18915	0.6626	0.08075	0.5656	0.7762	-5.097	3.447e-07	SCP2	C	ADD	18915	1.355	0.0599	1.205	1.523	5.068	4.022e-07	C	ADD	10148	0.9028	0.06063	0.8016	1.017	-1.687	0.09168	C	ADD	8767	1.352	0.06267	1.196	1.529	4.815	1.472e-06	0	95.34	C	A	0.06639
1	chr1:52998609:TG:T	52998609	T	ADDxSEX	18915	0.6626	0.08075	0.5656	0.7762	-5.097	3.447e-07	SCP2	T	ADD	18915	1.355	0.0599	1.205	1.523	5.068	4.022e-07	T	ADD	10148	0.9028	0.06063	0.8016	1.017	-1.687	0.09168	T	ADD	8767	1.352	0.06267	1.196	1.529	4.815	1.472e-06	0	95.34	T	TG	0.06639
1	chr1:52999086:A:AT	52999086	AT	ADDxSEX	18915	0.6626	0.08075	0.5656	0.7762	-5.097	3.447e-07	SCP2	AT	ADD	18915	1.355	0.0599	1.205	1.523	5.068	4.022e-07	AT	ADD	10148	0.9028	0.06063	0.8016	1.017	-1.687	0.09168	AT	ADD	8767	1.352	0.06267	1.196	1.529	4.815	1.472e-06	0	95.34	AT	A	0.06639
1	chr1:53000923:C:A	53000923	A	ADDxSEX	18915	0.6626	0.08075	0.5656	0.7762	-5.097	3.447e-07	SCP2	A	ADD	18915	1.355	0.0599	1.205	1.523	5.068	4.022e-07	A	ADD	10148	0.9028	0.06063	0.8016	1.017	-1.687	0.09168	A	ADD	8767	1.352	0.06267	1.196	1.529	4.815	1.472e-06	0	95.34	A	C	0.06639
1	chr1:53003631:C:T	53003631	T	ADDxSEX	18915	0.6626	0.08075	0.5656	0.7762	-5.097	3.447e-07	SCP2	T	ADD	18915	1.355	0.0599	1.205	1.523	5.068	4.022e-07	T	ADD	10148	0.9028	0.06063	0.8016	1.017	-1.687	0.09168	T	ADD	8767	1.352	0.06267	1.196	1.529	4.815	1.472e-06	0	95.34	T	C	0.06639
1	chr1:53007109:A:G	53007109	G	ADDxSEX	18915	0.6626	0.08075	0.5656	0.7762	-5.097	3.447e-07	SCP2	G	ADD	18915	1.355	0.0599	1.205	1.523	5.068	4.022e-07	G	ADD	10148	0.9028	0.06063	0.8016	1.017	-1.687	0.09168	G	ADD	8767	1.352	0.06267	1.196	1.529	4.815	1.472e-06	0	95.34	G	A	0.06639
1	chr1:53007795:G:T	53007795	T	ADDxSEX	18915	0.6613	0.08072	0.5645	0.7747	-5.123	3.01e-07	SCP2	T	ADD	18915	1.358	0.05987	1.207	1.527	5.106	3.284e-07	T	ADD	10148	0.9028	0.06063	0.8016	1.017	-1.687	0.09168	T	ADD	8767	1.355	0.06264	1.199	1.532	4.854	1.21e-06	0	95.39	T	G	0.06639
1	chr1:52996117:C:T	52996117	T	ADDxSEX	18915	0.6619	0.08074	0.565	0.7754	-5.11	3.218e-07	SCP2	T	ADD	18915	1.355	0.0599	1.205	1.523	5.067	4.041e-07	T	ADD	10148	0.9017	0.06062	0.8007	1.015	-1.707	0.0878	T	ADD	8767	1.352	0.06267	1.196	1.529	4.815	1.472e-06	0	95.37	T	C	0.06642
1	chr1:53022562:G:A	53022562	A	ADDxSEX	18915	0.6623	0.0807	0.5654	0.7758	-5.106	3.283e-07	SCP2	A	ADD	18915	1.352	0.05988	1.203	1.521	5.042	4.607e-07	A	ADD	10148	0.901	0.06057	0.8001	1.015	-1.722	0.08506	A	ADD	8767	1.35	0.06265	1.194	1.526	4.791	1.662e-06	0	95.36	A	G	0.06647
1	chr1:53023415:C:G	53023415	G	ADDxSEX	18915	0.6623	0.0807	0.5654	0.7758	-5.106	3.283e-07	SCP2	G	ADD	18915	1.352	0.05988	1.203	1.521	5.042	4.607e-07	G	ADD	10148	0.901	0.06057	0.8001	1.015	-1.722	0.08506	G	ADD	8767	1.35	0.06265	1.194	1.526	4.791	1.662e-06	0	95.36	G	C	0.06647
1	chr1:53001906:T:C	53001906	T	ADDxSEX	18915	0.6652	0.08069	0.5679	0.7792	-5.053	4.359e-07	SCP2	T	ADD	18915	1.351	0.05987	1.201	1.519	5.023	5.081e-07	T	ADD	10148	0.9042	0.06058	0.803	1.018	-1.662	0.09642	T	ADD	8767	1.348	0.06263	1.192	1.524	4.766	1.881e-06	0	95.24	T	C	0.0665
1	chr1:53037244:T:A	53037244	A	ADDxSEX	18915	0.6648	0.08068	0.5676	0.7787	-5.061	4.179e-07	SCP2	A	ADD	18915	1.349	0.05985	1.199	1.516	4.997	5.822e-07	A	ADD	10148	0.9021	0.06057	0.8011	1.016	-1.702	0.08881	A	ADD	8767	1.346	0.06262	1.19	1.521	4.742	2.114e-06	0	95.26	A	T	0.0665
1	chr1:52993789:G:A	52993789	A	ADDxSEX	18915	0.6658	0.08061	0.5685	0.7798	-5.045	4.534e-07	SCP2	A	ADD	18915	1.35	0.0598	1.2	1.518	5.015	5.311e-07	A	ADD	10148	0.9022	0.06058	0.8012	1.016	-1.699	0.08929	A	ADD	8767	1.346	0.06262	1.191	1.522	4.746	2.073e-06	0	95.26	A	G	0.06658
1	chr1:52995583:A:C	52995583	C	ADDxSEX	18915	0.6658	0.08061	0.5685	0.7798	-5.045	4.534e-07	SCP2,TUBBP10	C	ADD	18915	1.35	0.0598	1.2	1.518	5.015	5.311e-07	C	ADD	10148	0.9022	0.06058	0.8012	1.016	-1.699	0.08929	C	ADD	8767	1.346	0.06262	1.191	1.522	4.746	2.073e-06	0	95.26	C	A	0.06658
1	chr1:52999247:C:A	52999247	A	ADDxSEX	18915	0.6658	0.08061	0.5685	0.7798	-5.045	4.534e-07	SCP2	A	ADD	18915	1.35	0.0598	1.2	1.518	5.015	5.311e-07	A	ADD	10148	0.9022	0.06058	0.8012	1.016	-1.699	0.08929	A	ADD	8767	1.346	0.06262	1.191	1.522	4.746	2.073e-06	0	95.26	A	C	0.06658
1	chr1:53001501:T:C	53001501	C	ADDxSEX	18915	0.6658	0.08061	0.5685	0.7798	-5.045	4.534e-07	SCP2	C	ADD	18915	1.35	0.0598	1.2	1.518	5.015	5.311e-07	C	ADD	10148	0.9022	0.06058	0.8012	1.016	-1.699	0.08929	C	ADD	8767	1.346	0.06262	1.191	1.522	4.746	2.073e-06	0	95.26	C	T	0.06658
1	chr1:53005021:T:C	53005021	C	ADDxSEX	18915	0.6658	0.08061	0.5685	0.7798	-5.045	4.534e-07	SCP2	C	ADD	18915	1.35	0.0598	1.2	1.518	5.015	5.311e-07	C	ADD	10148	0.9022	0.06058	0.8012	1.016	-1.699	0.08929	C	ADD	8767	1.346	0.06262	1.191	1.522	4.746	2.073e-06	0	95.26	C	T	0.06658
1	chr1:53034112:A:G	53034112	G	ADDxSEX	18915	0.668	0.08054	0.5705	0.7823	-5.008	5.486e-07	SCP2	G	ADD	18915	1.344	0.05976	1.195	1.511	4.944	7.658e-07	G	ADD	10148	0.9014	0.06053	0.8006	1.015	-1.714	0.08648	G	ADD	8767	1.34	0.06258	1.185	1.515	4.674	2.961e-06	0	95.18	G	A	0.06669
1	chr1:53034221:G:A	53034221	A	ADDxSEX	18915	0.668	0.08054	0.5705	0.7823	-5.008	5.486e-07	SCP2	A	ADD	18915	1.344	0.05976	1.195	1.511	4.944	7.658e-07	A	ADD	10148	0.9014	0.06053	0.8006	1.015	-1.714	0.08648	A	ADD	8767	1.34	0.06258	1.185	1.515	4.674	2.961e-06	0	95.18	A	G	0.06669
1	chr1:53013360:C:A	53013360	A	ADDxSEX	18915	0.6617	0.07971	0.566	0.7736	-5.181	2.21e-07	SCP2	A	ADD	18915	1.338	0.05921	1.191	1.502	4.915	8.9e-07	A	ADD	10148	0.8898	0.05991	0.7913	1.001	-1.948	0.05139	A	ADD	8767	1.336	0.06197	1.183	1.508	4.672	2.988e-06	0	95.5	A	C	0.06821
1	chr1:53003121:C:T	53003121	T	ADDxSEX	18915	0.664	0.07972	0.568	0.7763	-5.136	2.806e-07	SCP2	T	ADD	18915	1.334	0.05917	1.188	1.498	4.87	1.117e-06	T	ADD	10148	0.8905	0.05996	0.7918	1.002	-1.933	0.05322	T	ADD	8767	1.332	0.06195	1.179	1.504	4.624	3.757e-06	0	95.42	T	C	0.06823
1	chr1:53005154:G:C	53005154	C	ADDxSEX	18915	0.664	0.07972	0.568	0.7763	-5.136	2.806e-07	SCP2	C	ADD	18915	1.334	0.05917	1.188	1.498	4.87	1.117e-06	C	ADD	10148	0.8905	0.05996	0.7918	1.002	-1.933	0.05322	C	ADD	8767	1.332	0.06195	1.179	1.504	4.624	3.757e-06	0	95.42	C	G	0.06823
1	chr1:53008301:C:A	53008301	A	ADDxSEX	18915	0.664	0.07972	0.568	0.7763	-5.136	2.806e-07	SCP2	A	ADD	18915	1.334	0.05917	1.188	1.498	4.87	1.117e-06	A	ADD	10148	0.8905	0.05996	0.7918	1.002	-1.933	0.05322	A	ADD	8767	1.332	0.06195	1.179	1.504	4.624	3.757e-06	0	95.42	A	C	0.06823
1	chr1:53021375:T:C	53021375	C	ADDxSEX	18915	0.6635	0.07969	0.5675	0.7756	-5.148	2.629e-07	SCP2	C	ADD	18915	1.334	0.05917	1.188	1.498	4.869	1.121e-06	C	ADD	10148	0.8898	0.05991	0.7912	1.001	-1.949	0.05132	C	ADD	8767	1.332	0.06195	1.179	1.504	4.624	3.758e-06	0	95.44	C	T	0.06826
1	chr1:53025010:G:A	53025010	A	ADDxSEX	18915	0.6635	0.07969	0.5675	0.7756	-5.148	2.629e-07	SCP2	A	ADD	18915	1.334	0.05917	1.188	1.498	4.869	1.121e-06	A	ADD	10148	0.8898	0.05991	0.7912	1.001	-1.949	0.05134	A	ADD	8767	1.332	0.06195	1.179	1.504	4.625	3.748e-06	0	95.44	A	G	0.06826
1	chr1:53025231:G:GCTCTT	53025231	GCTCTT	ADDxSEX	18915	0.6635	0.07969	0.5675	0.7756	-5.148	2.629e-07	SCP2	GCTCTT	ADD	18915	1.334	0.05917	1.188	1.498	4.869	1.121e-06	GCTCTT	ADD	10148	0.8898	0.05991	0.7912	1.001	-1.949	0.05134	GCTCTT	ADD	8767	1.332	0.06195	1.18	1.504	4.625	3.741e-06	0	95.44	GCTCTT	G	0.06826
1	chr1:53013626:G:A	53013626	A	ADDxSEX	18915	0.6628	0.07969	0.567	0.7749	-5.161	2.457e-07	SCP2	A	ADD	18915	1.334	0.05917	1.188	1.498	4.867	1.132e-06	A	ADD	10148	0.8888	0.0599	0.7903	0.9995	-1.968	0.04909	A	ADD	8767	1.332	0.06195	1.179	1.504	4.624	3.757e-06	0	95.46	A	G	0.06829
1	chr1:53020590:T:C	53020590	C	ADDxSEX	18915	0.6644	0.07968	0.5683	0.7767	-5.132	2.866e-07	SCP2	C	ADD	18915	1.332	0.05916	1.186	1.496	4.846	1.262e-06	C	ADD	10148	0.8898	0.05991	0.7912	1.001	-1.95	0.05119	C	ADD	8767	1.33	0.06193	1.178	1.501	4.6	4.216e-06	0	95.4	C	T	0.06829
1	chr1:53020840:T:C	53020840	C	ADDxSEX	18915	0.6644	0.07968	0.5683	0.7767	-5.132	2.866e-07	SCP2	C	ADD	18915	1.332	0.05916	1.186	1.496	4.846	1.262e-06	C	ADD	10148	0.8899	0.05991	0.7913	1.001	-1.947	0.05148	C	ADD	8767	1.33	0.06193	1.178	1.501	4.6	4.216e-06	0	95.4	C	T	0.06829
1	chr1:53020941:G:A	53020941	A	ADDxSEX	18915	0.6623	0.0797	0.5665	0.7743	-5.169	2.349e-07	SCP2	A	ADD	18915	1.332	0.05916	1.186	1.495	4.842	1.286e-06	A	ADD	10148	0.8867	0.05994	0.7884	0.9973	-2.005	0.04491	A	ADD	8767	1.33	0.06193	1.178	1.501	4.6	4.216e-06	0	95.48	A	G	0.06829
1	chr1:53021213:C:T	53021213	T	ADDxSEX	18915	0.6644	0.07968	0.5683	0.7767	-5.132	2.866e-07	SCP2	T	ADD	18915	1.332	0.05916	1.186	1.496	4.846	1.262e-06	T	ADD	10148	0.8899	0.05991	0.7913	1.001	-1.948	0.05144	T	ADD	8767	1.33	0.06193	1.178	1.501	4.6	4.216e-06	0	95.4	T	C	0.06829
1	chr1:53023862:C:T	53023862	T	ADDxSEX	18915	0.6628	0.07969	0.567	0.7749	-5.161	2.457e-07	SCP2	T	ADD	18915	1.334	0.05917	1.188	1.498	4.867	1.132e-06	T	ADD	10148	0.8888	0.0599	0.7903	0.9995	-1.968	0.04909	T	ADD	8767	1.332	0.06195	1.179	1.504	4.625	3.755e-06	0	95.46	T	C	0.06829
1	chr1:53024697:G:A	53024697	A	ADDxSEX	18915	0.6628	0.07969	0.567	0.7749	-5.161	2.457e-07	SCP2	A	ADD	18915	1.334	0.05917	1.188	1.498	4.867	1.132e-06	A	ADD	10148	0.8888	0.0599	0.7903	0.9995	-1.968	0.04909	A	ADD	8767	1.332	0.06195	1.179	1.504	4.624	3.761e-06	0	95.46	A	G	0.06829
1	chr1:53025033:G:A	53025033	A	ADDxSEX	18915	0.6628	0.07969	0.567	0.7749	-5.161	2.457e-07	SCP2	A	ADD	18915	1.334	0.05917	1.188	1.498	4.867	1.132e-06	A	ADD	10148	0.8888	0.0599	0.7903	0.9995	-1.968	0.04909	A	ADD	8767	1.332	0.06195	1.179	1.504	4.625	3.748e-06	0	95.46	A	G	0.06829
1	chr1:53025091:C:T	53025091	T	ADDxSEX	18915	0.6628	0.07969	0.567	0.7749	-5.161	2.457e-07	SCP2	T	ADD	18915	1.334	0.05917	1.188	1.498	4.867	1.132e-06	T	ADD	10148	0.8888	0.0599	0.7903	0.9995	-1.968	0.04909	T	ADD	8767	1.332	0.06195	1.179	1.504	4.625	3.748e-06	0	95.46	T	C	0.06829
1	chr1:53020642:A:G	53020642	G	ADDxSEX	18915	0.6637	0.07967	0.5678	0.7759	-5.145	2.679e-07	SCP2	G	ADD	18915	1.332	0.05916	1.186	1.496	4.844	1.271e-06	G	ADD	10148	0.8888	0.0599	0.7903	0.9995	-1.968	0.04909	G	ADD	8767	1.33	0.06193	1.178	1.501	4.6	4.216e-06	0	95.43	G	A	0.06832
1	chr1:53020706:T:C	53020706	C	ADDxSEX	18915	0.6637	0.07967	0.5678	0.7759	-5.145	2.679e-07	SCP2	C	ADD	18915	1.332	0.05916	1.186	1.496	4.844	1.271e-06	C	ADD	10148	0.8888	0.0599	0.7903	0.9995	-1.968	0.04909	C	ADD	8767	1.33	0.06193	1.178	1.501	4.6	4.216e-06	0	95.43	C	T	0.06832
1	chr1:53020886:C:T	53020886	T	ADDxSEX	18915	0.6637	0.07967	0.5678	0.7759	-5.145	2.679e-07	SCP2	T	ADD	18915	1.332	0.05916	1.186	1.496	4.844	1.271e-06	T	ADD	10148	0.8888	0.0599	0.7903	0.9995	-1.968	0.04909	T	ADD	8767	1.33	0.06193	1.178	1.501	4.6	4.216e-06	0	95.43	T	C	0.06832
1	chr1:53020889:G:A	53020889	A	ADDxSEX	18915	0.6637	0.07967	0.5678	0.7759	-5.145	2.679e-07	SCP2	A	ADD	18915	1.332	0.05916	1.186	1.496	4.844	1.271e-06	A	ADD	10148	0.8888	0.0599	0.7903	0.9995	-1.968	0.04909	A	ADD	8767	1.33	0.06193	1.178	1.501	4.6	4.216e-06	0	95.43	A	G	0.06832
1	chr1:53021065:G:A	53021065	A	ADDxSEX	18915	0.6637	0.07967	0.5678	0.7759	-5.145	2.679e-07	SCP2	A	ADD	18915	1.332	0.05916	1.186	1.496	4.844	1.271e-06	A	ADD	10148	0.8888	0.0599	0.7903	0.9995	-1.968	0.04909	A	ADD	8767	1.33	0.06193	1.178	1.501	4.6	4.216e-06	0	95.43	A	G	0.06832
1	chr1:53022457:C:G	53022457	G	ADDxSEX	18915	0.6637	0.07967	0.5678	0.7759	-5.145	2.679e-07	SCP2	G	ADD	18915	1.332	0.05916	1.186	1.496	4.844	1.271e-06	G	ADD	10148	0.8888	0.0599	0.7903	0.9995	-1.968	0.04909	G	ADD	8767	1.33	0.06193	1.178	1.501	4.6	4.216e-06	0	95.43	G	C	0.06832
1	chr1:53022530:C:T	53022530	T	ADDxSEX	18915	0.6637	0.07967	0.5678	0.7759	-5.145	2.679e-07	SCP2	T	ADD	18915	1.332	0.05916	1.186	1.496	4.844	1.271e-06	T	ADD	10148	0.8888	0.0599	0.7903	0.9995	-1.968	0.04909	T	ADD	8767	1.33	0.06193	1.178	1.501	4.6	4.216e-06	0	95.43	T	C	0.06832
1	chr1:53022619:C:T	53022619	T	ADDxSEX	18915	0.6637	0.07967	0.5678	0.7759	-5.145	2.679e-07	SCP2	T	ADD	18915	1.332	0.05916	1.186	1.496	4.844	1.271e-06	T	ADD	10148	0.8888	0.0599	0.7903	0.9995	-1.968	0.04909	T	ADD	8767	1.33	0.06193	1.178	1.501	4.6	4.216e-06	0	95.43	T	C	0.06832
1	chr1:53022730:G:C	53022730	C	ADDxSEX	18915	0.6637	0.07967	0.5678	0.7759	-5.145	2.679e-07	SCP2	C	ADD	18915	1.332	0.05916	1.186	1.496	4.844	1.271e-06	C	ADD	10148	0.8888	0.0599	0.7903	0.9995	-1.968	0.04909	C	ADD	8767	1.33	0.06193	1.178	1.501	4.6	4.216e-06	0	95.43	C	G	0.06832
1	chr1:53023244:A:G	53023244	G	ADDxSEX	18915	0.6637	0.07967	0.5678	0.7759	-5.145	2.679e-07	SCP2	G	ADD	18915	1.332	0.05916	1.186	1.496	4.844	1.271e-06	G	ADD	10148	0.8888	0.0599	0.7903	0.9995	-1.968	0.04909	G	ADD	8767	1.33	0.06193	1.178	1.501	4.6	4.216e-06	0	95.43	G	A	0.06832
1	chr1:53023245:C:T	53023245	T	ADDxSEX	18915	0.6637	0.07967	0.5678	0.7759	-5.145	2.679e-07	SCP2	T	ADD	18915	1.332	0.05916	1.186	1.496	4.844	1.271e-06	T	ADD	10148	0.8888	0.0599	0.7903	0.9995	-1.968	0.04909	T	ADD	8767	1.33	0.06193	1.178	1.501	4.6	4.216e-06	0	95.43	T	C	0.06832
1	chr1:53023572:G:A	53023572	A	ADDxSEX	18915	0.6637	0.07967	0.5678	0.7759	-5.145	2.679e-07	SCP2	A	ADD	18915	1.332	0.05916	1.186	1.496	4.844	1.271e-06	A	ADD	10148	0.8888	0.0599	0.7903	0.9995	-1.968	0.04909	A	ADD	8767	1.33	0.06193	1.178	1.501	4.6	4.216e-06	0	95.43	A	G	0.06832
1	chr1:53023624:T:G	53023624	G	ADDxSEX	18915	0.6637	0.07967	0.5678	0.7759	-5.145	2.679e-07	SCP2	G	ADD	18915	1.332	0.05916	1.186	1.496	4.844	1.271e-06	G	ADD	10148	0.8888	0.0599	0.7903	0.9995	-1.968	0.04909	G	ADD	8767	1.33	0.06193	1.178	1.501	4.6	4.216e-06	0	95.43	G	T	0.06832
1	chr1:53023929:C:T	53023929	T	ADDxSEX	18915	0.6637	0.07967	0.5678	0.7759	-5.145	2.679e-07	SCP2	T	ADD	18915	1.332	0.05916	1.186	1.496	4.844	1.271e-06	T	ADD	10148	0.8888	0.0599	0.7903	0.9995	-1.968	0.04909	T	ADD	8767	1.33	0.06193	1.178	1.501	4.6	4.216e-06	0	95.43	T	C	0.06832
1	chr1:53024045:A:G	53024045	G	ADDxSEX	18915	0.6637	0.07967	0.5678	0.7759	-5.145	2.679e-07	SCP2	G	ADD	18915	1.332	0.05916	1.186	1.496	4.844	1.271e-06	G	ADD	10148	0.8888	0.0599	0.7903	0.9995	-1.968	0.04909	G	ADD	8767	1.33	0.06193	1.178	1.501	4.6	4.216e-06	0	95.43	G	A	0.06832
1	chr1:53024087:T:A	53024087	A	ADDxSEX	18915	0.6637	0.07967	0.5678	0.7759	-5.145	2.679e-07	SCP2	A	ADD	18915	1.332	0.05916	1.186	1.496	4.844	1.271e-06	A	ADD	10148	0.8888	0.0599	0.7903	0.9995	-1.968	0.04909	A	ADD	8767	1.33	0.06193	1.178	1.501	4.6	4.216e-06	0	95.43	A	T	0.06832
1	chr1:53024507:T:A	53024507	A	ADDxSEX	18915	0.6637	0.07967	0.5678	0.7759	-5.145	2.679e-07	SCP2	A	ADD	18915	1.332	0.05916	1.186	1.496	4.844	1.271e-06	A	ADD	10148	0.8888	0.0599	0.7903	0.9995	-1.968	0.04909	A	ADD	8767	1.33	0.06193	1.178	1.501	4.6	4.216e-06	0	95.43	A	T	0.06832
1	chr1:53024549:T:C	53024549	C	ADDxSEX	18915	0.6637	0.07967	0.5678	0.7759	-5.145	2.679e-07	SCP2	C	ADD	18915	1.332	0.05916	1.186	1.496	4.844	1.271e-06	C	ADD	10148	0.8888	0.0599	0.7903	0.9995	-1.968	0.04909	C	ADD	8767	1.33	0.06193	1.178	1.501	4.6	4.216e-06	0	95.43	C	T	0.06832
1	chr1:53024673:C:T	53024673	T	ADDxSEX	18915	0.6637	0.07967	0.5678	0.7759	-5.145	2.679e-07	SCP2	T	ADD	18915	1.332	0.05916	1.186	1.496	4.844	1.271e-06	T	ADD	10148	0.8888	0.0599	0.7903	0.9995	-1.968	0.04909	T	ADD	8767	1.33	0.06193	1.178	1.501	4.6	4.216e-06	0	95.43	T	C	0.06832
1	chr1:53024727:A:G	53024727	G	ADDxSEX	18915	0.6637	0.07967	0.5678	0.7759	-5.145	2.679e-07	SCP2	G	ADD	18915	1.332	0.05916	1.186	1.496	4.844	1.271e-06	G	ADD	10148	0.8888	0.0599	0.7903	0.9995	-1.968	0.04909	G	ADD	8767	1.33	0.06193	1.178	1.501	4.6	4.216e-06	0	95.43	G	A	0.06832
1	chr1:53025317:A:G	53025317	G	ADDxSEX	18915	0.6637	0.07967	0.5678	0.7759	-5.145	2.679e-07	SCP2	G	ADD	18915	1.332	0.05916	1.186	1.496	4.844	1.271e-06	G	ADD	10148	0.8888	0.0599	0.7903	0.9995	-1.968	0.04909	G	ADD	8767	1.33	0.06193	1.178	1.501	4.6	4.216e-06	0	95.43	G	A	0.06832
1	chr1:53025341:G:C	53025341	C	ADDxSEX	18915	0.6637	0.07967	0.5678	0.7759	-5.145	2.679e-07	SCP2	C	ADD	18915	1.332	0.05916	1.186	1.496	4.844	1.271e-06	C	ADD	10148	0.8888	0.0599	0.7903	0.9995	-1.968	0.04909	C	ADD	8767	1.33	0.06193	1.178	1.501	4.6	4.216e-06	0	95.43	C	G	0.06832
1	chr1:53025367:A:G	53025367	G	ADDxSEX	18915	0.6637	0.07967	0.5678	0.7759	-5.145	2.679e-07	SCP2	G	ADD	18915	1.332	0.05916	1.186	1.496	4.844	1.271e-06	G	ADD	10148	0.8888	0.0599	0.7903	0.9995	-1.968	0.04909	G	ADD	8767	1.33	0.06193	1.178	1.501	4.6	4.216e-06	0	95.43	G	A	0.06832
1	chr1:53025511:C:T	53025511	T	ADDxSEX	18915	0.6637	0.07967	0.5678	0.7759	-5.145	2.679e-07	SCP2	T	ADD	18915	1.332	0.05916	1.186	1.496	4.844	1.271e-06	T	ADD	10148	0.8888	0.0599	0.7903	0.9995	-1.968	0.04909	T	ADD	8767	1.33	0.06193	1.178	1.501	4.6	4.216e-06	0	95.43	T	C	0.06832
1	chr1:53026167:C:A	53026167	A	ADDxSEX	18915	0.6637	0.07967	0.5678	0.7759	-5.145	2.679e-07	SCP2	A	ADD	18915	1.332	0.05916	1.186	1.496	4.844	1.271e-06	A	ADD	10148	0.8888	0.0599	0.7903	0.9995	-1.968	0.04909	A	ADD	8767	1.33	0.06193	1.178	1.501	4.6	4.216e-06	0	95.43	A	C	0.06832
1	chr1:53026694:C:T	53026694	T	ADDxSEX	18915	0.6637	0.07967	0.5678	0.7759	-5.145	2.679e-07	SCP2	T	ADD	18915	1.332	0.05916	1.186	1.496	4.844	1.271e-06	T	ADD	10148	0.8888	0.0599	0.7903	0.9995	-1.968	0.04909	T	ADD	8767	1.33	0.06193	1.178	1.501	4.6	4.216e-06	0	95.43	T	C	0.06832
1	chr1:53026740:C:T	53026740	T	ADDxSEX	18915	0.6637	0.07967	0.5678	0.7759	-5.145	2.679e-07	SCP2	T	ADD	18915	1.332	0.05916	1.186	1.496	4.844	1.271e-06	T	ADD	10148	0.8888	0.0599	0.7903	0.9995	-1.968	0.04909	T	ADD	8767	1.33	0.06193	1.178	1.501	4.6	4.216e-06	0	95.43	T	C	0.06832
1	chr1:53026985:A:C	53026985	C	ADDxSEX	18915	0.6637	0.07967	0.5678	0.7759	-5.145	2.679e-07	SCP2	C	ADD	18915	1.332	0.05916	1.186	1.496	4.844	1.271e-06	C	ADD	10148	0.8888	0.0599	0.7903	0.9995	-1.968	0.04909	C	ADD	8767	1.33	0.06193	1.178	1.501	4.6	4.216e-06	0	95.43	C	A	0.06832
1	chr1:53027195:C:T	53027195	T	ADDxSEX	18915	0.6637	0.07967	0.5678	0.7759	-5.145	2.679e-07	SCP2	T	ADD	18915	1.332	0.05916	1.186	1.496	4.844	1.271e-06	T	ADD	10148	0.8888	0.0599	0.7903	0.9995	-1.968	0.04909	T	ADD	8767	1.33	0.06193	1.178	1.501	4.6	4.216e-06	0	95.43	T	C	0.06832
1	chr1:53027245:G:A	53027245	A	ADDxSEX	18915	0.6637	0.07967	0.5678	0.7759	-5.145	2.679e-07	SCP2	A	ADD	18915	1.332	0.05916	1.186	1.496	4.844	1.271e-06	A	ADD	10148	0.8888	0.0599	0.7903	0.9995	-1.968	0.04909	A	ADD	8767	1.33	0.06193	1.178	1.501	4.6	4.216e-06	0	95.43	A	G	0.06832
1	chr1:53027293:G:A	53027293	A	ADDxSEX	18915	0.6637	0.07967	0.5678	0.7759	-5.145	2.679e-07	SCP2	A	ADD	18915	1.332	0.05916	1.186	1.496	4.844	1.271e-06	A	ADD	10148	0.8888	0.0599	0.7903	0.9995	-1.968	0.04909	A	ADD	8767	1.33	0.06193	1.178	1.501	4.6	4.216e-06	0	95.43	A	G	0.06832
1	chr1:53027400:G:C	53027400	C	ADDxSEX	18915	0.6637	0.07967	0.5678	0.7759	-5.145	2.679e-07	SCP2	C	ADD	18915	1.332	0.05916	1.186	1.496	4.844	1.271e-06	C	ADD	10148	0.8888	0.0599	0.7903	0.9995	-1.968	0.04909	C	ADD	8767	1.33	0.06193	1.178	1.501	4.6	4.216e-06	0	95.43	C	G	0.06832
1	chr1:53027574:G:T	53027574	T	ADDxSEX	18915	0.6637	0.07967	0.5678	0.7759	-5.145	2.679e-07	SCP2	T	ADD	18915	1.332	0.05916	1.186	1.496	4.844	1.271e-06	T	ADD	10148	0.8888	0.0599	0.7903	0.9995	-1.968	0.04909	T	ADD	8767	1.33	0.06193	1.178	1.501	4.6	4.216e-06	0	95.43	T	G	0.06832
1	chr1:53027754:C:G	53027754	G	ADDxSEX	18915	0.6637	0.07967	0.5678	0.7759	-5.145	2.679e-07	SCP2	G	ADD	18915	1.332	0.05916	1.186	1.496	4.844	1.271e-06	G	ADD	10148	0.8888	0.0599	0.7903	0.9995	-1.968	0.04909	G	ADD	8767	1.33	0.06193	1.178	1.501	4.6	4.216e-06	0	95.43	G	C	0.06832
1	chr1:53027868:T:C	53027868	C	ADDxSEX	18915	0.6637	0.07967	0.5678	0.7759	-5.145	2.679e-07	SCP2	C	ADD	18915	1.332	0.05916	1.186	1.496	4.844	1.271e-06	C	ADD	10148	0.8888	0.0599	0.7903	0.9995	-1.968	0.04909	C	ADD	8767	1.33	0.06193	1.178	1.501	4.6	4.216e-06	0	95.43	C	T	0.06832
1	chr1:53027953:A:G	53027953	G	ADDxSEX	18915	0.6637	0.07967	0.5678	0.7759	-5.145	2.679e-07	SCP2	G	ADD	18915	1.332	0.05916	1.186	1.496	4.844	1.271e-06	G	ADD	10148	0.8888	0.0599	0.7903	0.9995	-1.968	0.04909	G	ADD	8767	1.33	0.06193	1.178	1.501	4.6	4.216e-06	0	95.43	G	A	0.06832
1	chr1:53028150:G:T	53028150	T	ADDxSEX	18915	0.6637	0.07967	0.5678	0.7759	-5.145	2.679e-07	SCP2	T	ADD	18915	1.332	0.05916	1.186	1.496	4.844	1.271e-06	T	ADD	10148	0.8888	0.0599	0.7903	0.9995	-1.968	0.04909	T	ADD	8767	1.33	0.06193	1.178	1.501	4.6	4.216e-06	0	95.43	T	G	0.06832
1	chr1:53028485:AT:A	53028485	A	ADDxSEX	18915	0.6637	0.07967	0.5678	0.7759	-5.145	2.679e-07	SCP2	A	ADD	18915	1.332	0.05916	1.186	1.496	4.844	1.271e-06	A	ADD	10148	0.8888	0.0599	0.7903	0.9995	-1.968	0.04909	A	ADD	8767	1.33	0.06193	1.178	1.501	4.6	4.216e-06	0	95.43	A	AT	0.06832
1	chr1:53028553:G:A	53028553	A	ADDxSEX	18915	0.6637	0.07967	0.5678	0.7759	-5.145	2.679e-07	SCP2	A	ADD	18915	1.332	0.05916	1.186	1.496	4.844	1.271e-06	A	ADD	10148	0.8888	0.0599	0.7903	0.9995	-1.968	0.04909	A	ADD	8767	1.33	0.06193	1.178	1.501	4.6	4.216e-06	0	95.43	A	G	0.06832
1	chr1:53028673:A:C	53028673	C	ADDxSEX	18915	0.6637	0.07967	0.5678	0.7759	-5.145	2.679e-07	SCP2	C	ADD	18915	1.332	0.05916	1.186	1.496	4.844	1.271e-06	C	ADD	10148	0.8888	0.0599	0.7903	0.9995	-1.968	0.04909	C	ADD	8767	1.33	0.06193	1.178	1.501	4.6	4.216e-06	0	95.43	C	A	0.06832
1	chr1:53028815:A:G	53028815	G	ADDxSEX	18915	0.6637	0.07967	0.5678	0.7759	-5.145	2.679e-07	SCP2	G	ADD	18915	1.332	0.05916	1.186	1.496	4.844	1.271e-06	G	ADD	10148	0.8888	0.0599	0.7903	0.9995	-1.968	0.04909	G	ADD	8767	1.33	0.06193	1.178	1.501	4.6	4.216e-06	0	95.43	G	A	0.06832
1	chr1:53028842:C:A	53028842	A	ADDxSEX	18915	0.6637	0.07967	0.5678	0.7759	-5.145	2.679e-07	SCP2	A	ADD	18915	1.332	0.05916	1.186	1.496	4.844	1.271e-06	A	ADD	10148	0.8888	0.0599	0.7903	0.9995	-1.968	0.04909	A	ADD	8767	1.33	0.06193	1.178	1.501	4.6	4.216e-06	0	95.43	A	C	0.06832
1	chr1:53028844:T:C	53028844	C	ADDxSEX	18915	0.6637	0.07967	0.5678	0.7759	-5.145	2.679e-07	SCP2	C	ADD	18915	1.332	0.05916	1.186	1.496	4.844	1.271e-06	C	ADD	10148	0.8888	0.0599	0.7903	0.9995	-1.968	0.04909	C	ADD	8767	1.33	0.06193	1.178	1.501	4.6	4.216e-06	0	95.43	C	T	0.06832
1	chr1:53028927:C:A	53028927	A	ADDxSEX	18915	0.6637	0.07967	0.5678	0.7759	-5.145	2.679e-07	SCP2	A	ADD	18915	1.332	0.05916	1.186	1.496	4.844	1.271e-06	A	ADD	10148	0.8888	0.0599	0.7903	0.9995	-1.968	0.04909	A	ADD	8767	1.33	0.06193	1.178	1.501	4.6	4.216e-06	0	95.43	A	C	0.06832
1	chr1:53029255:G:C	53029255	C	ADDxSEX	18915	0.6637	0.07967	0.5678	0.7759	-5.145	2.679e-07	SCP2	C	ADD	18915	1.332	0.05916	1.186	1.496	4.844	1.271e-06	C	ADD	10148	0.8888	0.0599	0.7903	0.9995	-1.968	0.04909	C	ADD	8767	1.33	0.06193	1.178	1.501	4.6	4.216e-06	0	95.43	C	G	0.06832
1	chr1:53029738:C:T	53029738	T	ADDxSEX	18915	0.6637	0.07967	0.5678	0.7759	-5.145	2.679e-07	SCP2	T	ADD	18915	1.332	0.05916	1.186	1.496	4.844	1.271e-06	T	ADD	10148	0.8888	0.0599	0.7903	0.9995	-1.968	0.04909	T	ADD	8767	1.33	0.06193	1.178	1.501	4.6	4.216e-06	0	95.43	T	C	0.06832
1	chr1:53029857:T:G	53029857	G	ADDxSEX	18915	0.6637	0.07967	0.5678	0.7759	-5.145	2.679e-07	SCP2	G	ADD	18915	1.332	0.05916	1.186	1.496	4.844	1.271e-06	G	ADD	10148	0.8888	0.0599	0.7903	0.9995	-1.968	0.04909	G	ADD	8767	1.33	0.06193	1.178	1.501	4.6	4.216e-06	0	95.43	G	T	0.06832
1	chr1:53029895:G:T	53029895	T	ADDxSEX	18915	0.6637	0.07967	0.5678	0.7759	-5.145	2.679e-07	SCP2	T	ADD	18915	1.332	0.05916	1.186	1.496	4.844	1.271e-06	T	ADD	10148	0.8888	0.0599	0.7903	0.9995	-1.968	0.04909	T	ADD	8767	1.33	0.06193	1.178	1.501	4.6	4.216e-06	0	95.43	T	G	0.06832
1	chr1:53024311:G:A	53024311	A	ADDxSEX	18915	0.6646	0.07966	0.5685	0.7769	-5.129	2.918e-07	SCP2	A	ADD	18915	1.33	0.05914	1.184	1.493	4.822	1.42e-06	A	ADD	10148	0.8888	0.0599	0.7903	0.9995	-1.968	0.04909	A	ADD	8767	1.328	0.06192	1.176	1.499	4.577	4.718e-06	0	95.4	A	G	0.06834
1	chr1:53025620:C:A	53025620	A	ADDxSEX	18915	0.6624	0.07965	0.5667	0.7744	-5.17	2.338e-07	SCP2	A	ADD	18915	1.335	0.05913	1.189	1.499	4.882	1.049e-06	A	ADD	10148	0.8888	0.0599	0.7903	0.9995	-1.968	0.04909	A	ADD	8767	1.333	0.0619	1.18	1.505	4.64	3.488e-06	0	95.48	A	C	0.06834
1	chr1:53025662:C:T	53025662	T	ADDxSEX	18915	0.6624	0.07965	0.5667	0.7744	-5.17	2.338e-07	SCP2	T	ADD	18915	1.335	0.05913	1.189	1.499	4.882	1.049e-06	T	ADD	10148	0.8888	0.0599	0.7903	0.9995	-1.968	0.04909	T	ADD	8767	1.333	0.0619	1.18	1.505	4.64	3.488e-06	0	95.48	T	C	0.06834
1	chr1:53027595:C:T	53027595	T	ADDxSEX	18915	0.6631	0.07967	0.5672	0.7751	-5.158	2.503e-07	SCP2	T	ADD	18915	1.332	0.05916	1.186	1.496	4.844	1.275e-06	T	ADD	10148	0.8878	0.0599	0.7894	0.9984	-1.987	0.04688	T	ADD	8767	1.33	0.06193	1.178	1.501	4.6	4.216e-06	0	95.46	T	C	0.06834
1	chr1:53029109:C:T	53029109	T	ADDxSEX	18915	0.6631	0.07967	0.5672	0.7751	-5.158	2.503e-07	SCP2	T	ADD	18915	1.332	0.05916	1.186	1.496	4.844	1.275e-06	T	ADD	10148	0.8877	0.0599	0.7894	0.9983	-1.988	0.04678	T	ADD	8767	1.33	0.06193	1.178	1.501	4.6	4.216e-06	0	95.46	T	C	0.06834
1	chr1:53020901:C:T	53020901	T	ADDxSEX	18915	0.664	0.07966	0.568	0.7761	-5.141	2.729e-07	SCP2	T	ADD	18915	1.33	0.05914	1.184	1.493	4.82	1.436e-06	T	ADD	10148	0.8877	0.0599	0.7894	0.9983	-1.988	0.04683	T	ADD	8767	1.328	0.06192	1.176	1.499	4.576	4.736e-06	0	95.43	T	C	0.06837
1	chr1:53031003:A:C	53031003	C	ADDxSEX	18915	0.6615	0.0796	0.5659	0.7732	-5.192	2.083e-07	SCP2	C	ADD	18915	1.337	0.05905	1.191	1.501	4.915	8.88e-07	C	ADD	10148	0.8888	0.0599	0.7903	0.9995	-1.968	0.04909	C	ADD	8767	1.338	0.06189	1.185	1.51	4.704	2.556e-06	0	95.57	C	A	0.06837
1	chr1:53055354:G:A	53055354	A	ADDxSEX	18915	0.6602	0.07972	0.5647	0.7719	-5.208	1.909e-07	SCP2	A	ADD	18915	1.333	0.05916	1.187	1.497	4.857	1.19e-06	A	ADD	10148	0.8857	0.05997	0.7875	0.9962	-2.024	0.043	A	ADD	8767	1.332	0.06195	1.179	1.503	4.622	3.801e-06	0	95.54	A	G	0.0684
1	chr1:53005275:A:G	53005275	G	ADDxSEX	18915	0.6672	0.07959	0.5708	0.7798	-5.085	3.684e-07	SCP2	G	ADD	18915	1.329	0.05908	1.184	1.492	4.818	1.453e-06	G	ADD	10148	0.89	0.05992	0.7914	1.001	-1.945	0.05173	G	ADD	8767	1.326	0.06191	1.174	1.497	4.557	5.199e-06	0	95.33	G	A	0.06842
1	chr1:53008485:T:C	53008485	C	ADDxSEX	18915	0.6672	0.07959	0.5708	0.7798	-5.085	3.684e-07	SCP2	C	ADD	18915	1.329	0.05908	1.184	1.492	4.818	1.453e-06	C	ADD	10148	0.89	0.05992	0.7914	1.001	-1.945	0.05173	C	ADD	8767	1.326	0.06191	1.174	1.497	4.557	5.199e-06	0	95.33	C	T	0.06842
1	chr1:53015073:G:A	53015073	A	ADDxSEX	18915	0.6696	0.07957	0.5729	0.7827	-5.04	4.664e-07	SCP2	A	ADD	18915	1.326	0.05905	1.181	1.488	4.773	1.818e-06	A	ADD	10148	0.8909	0.05991	0.7922	1.002	-1.928	0.0538	A	ADD	8767	1.322	0.06188	1.171	1.492	4.51	6.488e-06	0	95.24	A	G	0.06845
1	chr1:53024942:T:C	53024942	C	ADDxSEX	18915	0.6689	0.07953	0.5723	0.7817	-5.057	4.268e-07	SCP2	C	ADD	18915	1.329	0.05903	1.184	1.492	4.816	1.468e-06	C	ADD	10148	0.894	0.05983	0.7951	1.005	-1.873	0.06111	C	ADD	8767	1.326	0.0618	1.175	1.497	4.565	5.005e-06	0	95.24	C	T	0.06845
1	chr1:53052986:G:A	53052986	A	ADDxSEX	18915	0.6586	0.07966	0.5634	0.7699	-5.242	1.585e-07	SCP2	A	ADD	18915	1.335	0.05908	1.189	1.499	4.889	1.015e-06	A	ADD	10148	0.885	0.05996	0.7869	0.9954	-2.037	0.04164	A	ADD	8767	1.334	0.06186	1.182	1.506	4.656	3.219e-06	0	95.59	A	G	0.06845
1	chr1:53015805:G:A	53015805	A	ADDxSEX	18915	0.6675	0.07955	0.5712	0.7802	-5.081	3.759e-07	SCP2	A	ADD	18915	1.327	0.05907	1.182	1.49	4.793	1.642e-06	A	ADD	10148	0.8892	0.05986	0.7907	0.9999	-1.962	0.04977	A	ADD	8767	1.324	0.06189	1.173	1.495	4.533	5.824e-06	0	95.32	A	G	0.06848
1	chr1:53019719:G:A	53019719	A	ADDxSEX	18915	0.6655	0.07958	0.5694	0.7778	-5.118	3.089e-07	SCP2	A	ADD	18915	1.327	0.05907	1.182	1.49	4.789	1.674e-06	A	ADD	10148	0.886	0.0599	0.7879	0.9964	-2.02	0.04338	A	ADD	8767	1.324	0.06189	1.173	1.495	4.533	5.824e-06	0	95.4	A	G	0.06848
1	chr1:53026762:A:T	53026762	T	ADDxSEX	18915	0.6675	0.07955	0.5712	0.7802	-5.081	3.759e-07	SCP2	T	ADD	18915	1.327	0.05907	1.182	1.49	4.793	1.642e-06	T	ADD	10148	0.8892	0.05987	0.7908	0.9999	-1.961	0.0499	T	ADD	8767	1.324	0.06189	1.173	1.495	4.533	5.824e-06	0	95.32	T	A	0.06848
1	chr1:53014268:A:G	53014268	G	ADDxSEX	18915	0.6669	0.07955	0.5706	0.7794	-5.093	3.517e-07	SCP2	G	ADD	18915	1.327	0.05907	1.182	1.49	4.792	1.65e-06	G	ADD	10148	0.8882	0.05986	0.7899	0.9988	-1.98	0.0477	G	ADD	8767	1.324	0.06189	1.173	1.495	4.533	5.824e-06	0	95.35	G	A	0.06851
1	chr1:53022420:T:G	53022420	G	ADDxSEX	18915	0.6669	0.07955	0.5706	0.7794	-5.093	3.517e-07	SCP2	G	ADD	18915	1.327	0.05907	1.182	1.49	4.792	1.65e-06	G	ADD	10148	0.8882	0.05986	0.7899	0.9988	-1.98	0.0477	G	ADD	8767	1.324	0.06189	1.173	1.495	4.533	5.824e-06	0	95.35	G	T	0.06851
1	chr1:53024143:G:A	53024143	A	ADDxSEX	18915	0.6669	0.07955	0.5706	0.7794	-5.093	3.517e-07	SCP2	A	ADD	18915	1.327	0.05907	1.182	1.49	4.792	1.65e-06	A	ADD	10148	0.8882	0.05986	0.7899	0.9988	-1.98	0.0477	A	ADD	8767	1.324	0.06189	1.173	1.495	4.533	5.824e-06	0	95.35	A	G	0.06851
1	chr1:53024277:A:C	53024277	C	ADDxSEX	18915	0.6669	0.07955	0.5706	0.7794	-5.093	3.517e-07	SCP2	C	ADD	18915	1.327	0.05907	1.182	1.49	4.792	1.65e-06	C	ADD	10148	0.8882	0.05986	0.7899	0.9988	-1.98	0.0477	C	ADD	8767	1.324	0.06189	1.173	1.495	4.533	5.824e-06	0	95.35	C	A	0.06851
1	chr1:53051070:G:A	53051070	A	ADDxSEX	18915	0.6589	0.07964	0.5636	0.7702	-5.239	1.614e-07	SCP2	A	ADD	18915	1.333	0.05907	1.187	1.497	4.865	1.143e-06	A	ADD	10148	0.8836	0.05996	0.7856	0.9937	-2.065	0.03894	A	ADD	8767	1.332	0.06185	1.18	1.503	4.633	3.612e-06	0	95.59	A	G	0.06851
1	chr1:53051327:A:C	53051327	C	ADDxSEX	18915	0.6589	0.07964	0.5636	0.7702	-5.239	1.614e-07	SCP2	C	ADD	18915	1.333	0.05907	1.187	1.497	4.865	1.143e-06	C	ADD	10148	0.8836	0.05996	0.7856	0.9937	-2.065	0.03894	C	ADD	8767	1.332	0.06185	1.18	1.503	4.633	3.612e-06	0	95.59	C	A	0.06851
1	chr1:53051633:G:GTTC	53051633	GTTC	ADDxSEX	18915	0.6589	0.07964	0.5636	0.7702	-5.239	1.614e-07	SCP2	GTTC	ADD	18915	1.333	0.05907	1.187	1.497	4.865	1.143e-06	GTTC	ADD	10148	0.8836	0.05996	0.7856	0.9937	-2.065	0.03894	GTTC	ADD	8767	1.332	0.06185	1.18	1.503	4.633	3.612e-06	0	95.59	GTTC	G	0.06851
1	chr1:53016039:CT:C	53016039	C	ADDxSEX	18915	0.6656	0.07952	0.5695	0.7779	-5.119	3.073e-07	SCP2	C	ADD	18915	1.33	0.05904	1.185	1.493	4.829	1.372e-06	C	ADD	10148	0.8882	0.05986	0.7898	0.9987	-1.981	0.04756	C	ADD	8767	1.327	0.06186	1.175	1.498	4.571	4.845e-06	0	95.4	C	CT	0.06853
1	chr1:53029207:C:G	53029207	G	ADDxSEX	18915	0.6656	0.07952	0.5695	0.7779	-5.119	3.073e-07	SCP2	G	ADD	18915	1.33	0.05904	1.185	1.493	4.829	1.372e-06	G	ADD	10148	0.8882	0.05986	0.7899	0.9988	-1.98	0.0477	G	ADD	8767	1.327	0.06186	1.175	1.498	4.571	4.846e-06	0	95.4	G	C	0.06853
1	chr1:53051677:G:A	53051677	A	ADDxSEX	18915	0.66	0.0796	0.5647	0.7715	-5.219	1.796e-07	SCP2	A	ADD	18915	1.33	0.059	1.185	1.493	4.838	1.314e-06	A	ADD	10148	0.8836	0.05996	0.7856	0.9937	-2.065	0.03894	A	ADD	8767	1.329	0.06177	1.177	1.5	4.605	4.127e-06	0	95.55	A	G	0.06853
1	chr1:53055064:C:T	53055064	T	ADDxSEX	18915	0.6604	0.07965	0.5649	0.7719	-5.21	1.887e-07	SCP2	T	ADD	18915	1.328	0.05908	1.183	1.491	4.803	1.563e-06	T	ADD	10148	0.8825	0.05995	0.7847	0.9926	-2.085	0.03711	T	ADD	8767	1.327	0.06186	1.175	1.498	4.57	4.871e-06	0	95.54	T	C	0.06853
1	chr1:53023996:C:T	53023996	T	ADDxSEX	18915	0.6742	0.07944	0.577	0.7878	-4.962	6.961e-07	SCP2	T	ADD	18915	1.323	0.05903	1.178	1.485	4.737	2.169e-06	T	ADD	10148	0.8974	0.05971	0.7983	1.009	-1.813	0.06977	T	ADD	8767	1.319	0.0618	1.169	1.489	4.482	7.402e-06	0	95.02	T	C	0.06856
1	chr1:53055217:T:G	53055217	G	ADDxSEX	18915	0.6618	0.07962	0.5661	0.7735	-5.186	2.153e-07	SCP2	G	ADD	18915	1.328	0.05908	1.183	1.491	4.806	1.543e-06	G	ADD	10148	0.8846	0.05991	0.7866	0.9949	-2.046	0.04076	G	ADD	8767	1.327	0.06186	1.175	1.498	4.57	4.871e-06	0	95.49	G	T	0.06856
1	chr1:53059594:A:C	53059594	C	ADDxSEX	18915	0.6648	0.07962	0.5687	0.7771	-5.128	2.929e-07	PODN	C	ADD	18915	1.322	0.05908	1.177	1.484	4.723	2.323e-06	C	ADD	10148	0.885	0.05991	0.787	0.9953	-2.039	0.04149	C	ADD	8767	1.32	0.06186	1.169	1.49	4.485	7.307e-06	0	95.36	C	A	0.06859
1	chr1:53061207:T:C	53061207	C	ADDxSEX	18915	0.6648	0.07962	0.5687	0.7771	-5.128	2.929e-07	PODN	C	ADD	18915	1.322	0.05908	1.177	1.484	4.723	2.323e-06	C	ADD	10148	0.885	0.05991	0.787	0.9953	-2.039	0.04149	C	ADD	8767	1.32	0.06186	1.169	1.49	4.485	7.307e-06	0	95.36	C	T	0.06859
17	chr17:65072414:G:T	65072414	T	ADDxSEX	18915	0.7279	0.08109	0.6209	0.8532	-3.917	8.959e-05	GNA13	T	ADD	18915	1.093	0.05932	0.9728	1.227	1.495	0.1349	T	ADD	10148	0.7951	0.06129	0.7051	0.8965	-3.742	0.0001826	T	ADD	8767	1.091	0.06162	0.9666	1.231	1.409	0.159	0.0003	92.45	T	G	0.06872
1	chr1:53029949:C:T	53029949	T	ADDxSEX	18915	0.666	0.07933	0.5701	0.7781	-5.123	3.004e-07	SCP2	T	ADD	18915	1.324	0.05899	1.179	1.486	4.754	1.99e-06	T	ADD	10148	0.8847	0.05973	0.787	0.9946	-2.051	0.04031	T	ADD	8767	1.322	0.06183	1.171	1.492	4.509	6.513e-06	0	95.42	T	C	0.06894
1	chr1:53065529:T:C	53065529	C	ADDxSEX	18915	0.6739	0.07907	0.5772	0.7869	-4.991	6.001e-07	PODN	C	ADD	18915	1.3	0.05862	1.159	1.459	4.479	7.485e-06	C	ADD	10148	0.8805	0.05975	0.7832	0.9899	-2.129	0.03323	C	ADD	8767	1.304	0.06165	1.156	1.472	4.309	1.643e-05	0	95.22	C	T	0.06932
1	chr1:53061460:C:T	53061460	T	ADDxSEX	18915	0.6666	0.07905	0.5709	0.7784	-5.13	2.902e-07	PODN	T	ADD	18915	1.318	0.05855	1.175	1.478	4.716	2.406e-06	T	ADD	10148	0.883	0.05985	0.7853	0.9929	-2.078	0.03768	T	ADD	8767	1.322	0.06156	1.172	1.491	4.534	5.795e-06	0	95.47	T	C	0.0694
1	chr1:53066445:A:G	53066445	G	ADDxSEX	18915	0.6786	0.07857	0.5817	0.7916	-4.935	8.027e-07	PODN	G	ADD	18915	1.299	0.05837	1.158	1.456	4.48	7.451e-06	G	ADD	10148	0.8805	0.05963	0.7833	0.9896	-2.135	0.03275	G	ADD	8767	1.304	0.06158	1.155	1.471	4.306	1.662e-05	0	95.24	G	A	0.06975
11	chr11:71742998:G:A	71742998	A	ADDxSEX	18915	0.714	0.0794	0.6111	0.8343	-4.242	2.211e-05	ENPP7P8,ALG1L9P	A	ADD	18915	1.163	0.0588	1.037	1.306	2.574	0.01006	A	ADD	10148	0.8417	0.05943	0.7491	0.9457	-2.9	0.003732	A	ADD	8767	1.168	0.06119	1.036	1.317	2.544	0.01096	0.0001	93.22	A	G	0.06981
11	chr11:71742523:A:G	71742523	G	ADDxSEX	18915	0.7145	0.07932	0.6117	0.8347	-4.237	2.262e-05	ENPP7P8,ALG1L9P	G	ADD	18915	1.163	0.0587	1.036	1.304	2.566	0.0103	G	ADD	10148	0.8417	0.05943	0.7491	0.9457	-2.9	0.003732	G	ADD	8767	1.168	0.06108	1.036	1.316	2.536	0.01122	0.0001	93.23	G	A	0.06989
11	chr11:71744998:C:T	71744998	T	ADDxSEX	18915	0.7133	0.07925	0.6107	0.8332	-4.263	2.018e-05	ENPP7P8,ALG1L9P	T	ADD	18915	1.165	0.05866	1.038	1.307	2.604	0.009224	T	ADD	10148	0.8419	0.05938	0.7494	0.9458	-2.899	0.003744	T	ADD	8767	1.17	0.06105	1.038	1.319	2.575	0.01003	0.0001	93.3	T	C	0.06997
11	chr11:71715285:G:A	71715285	A	ADDxSEX	18915	0.7223	0.07922	0.6184	0.8436	-4.107	4.013e-05	ALG1L9P	A	ADD	18915	1.151	0.05861	1.026	1.291	2.397	0.01655	A	ADD	10148	0.8426	0.05938	0.75	0.9466	-2.884	0.003927	A	ADD	8767	1.155	0.061	1.025	1.302	2.368	0.01787	0.0002	92.71	A	G	0.07008
11	chr11:71713500:G:T	71713500	T	ADDxSEX	18915	0.7216	0.07922	0.6178	0.8428	-4.119	3.808e-05	ALG1L9P	T	ADD	18915	1.151	0.05861	1.026	1.291	2.395	0.01661	T	ADD	10148	0.8411	0.05937	0.7487	0.9449	-2.914	0.003569	T	ADD	8767	1.155	0.061	1.025	1.302	2.368	0.01787	0.0002	92.8	T	G	0.07011
11	chr11:71722535:G:T	71722535	T	ADDxSEX	18915	0.7193	0.0792	0.6159	0.8401	-4.16	3.182e-05	ENPP7P8,ALG1L9P	T	ADD	18915	1.155	0.05859	1.029	1.295	2.454	0.01412	T	ADD	10148	0.8415	0.05938	0.7491	0.9454	-2.906	0.003659	T	ADD	8767	1.16	0.06098	1.029	1.307	2.43	0.01511	0.0002	92.97	T	G	0.07011
3	chr3:118922507:T:C	118922507	C	ADDxSEX	18915	0.7242	0.08044	0.6186	0.8479	-4.011	6.04e-05	IGSF11	C	ADD	18915	1.07	0.05848	0.9538	1.2	1.151	0.2497	C	ADD	10148	0.7791	0.06123	0.691	0.8785	-4.077	4.571e-05	C	ADD	8767	1.069	0.06085	0.9492	1.205	1.103	0.27	0.0002	92.55	C	T	0.07011
11	chr11:71714534:C:A	71714534	A	ADDxSEX	18915	0.7209	0.07921	0.6172	0.842	-4.131	3.612e-05	ALG1L9P	A	ADD	18915	1.151	0.05861	1.026	1.291	2.394	0.01669	A	ADD	10148	0.8407	0.05937	0.7483	0.9444	-2.923	0.003466	A	ADD	8767	1.155	0.061	1.025	1.302	2.368	0.01787	0.0002	92.82	A	C	0.07013
11	chr11:71720832:T:A	71720832	A	ADDxSEX	18915	0.7247	0.07919	0.6205	0.8464	-4.066	4.792e-05	ALG1L9P	A	ADD	18915	1.148	0.05864	1.024	1.288	2.36	0.01826	A	ADD	10148	0.8436	0.05929	0.7511	0.9476	-2.868	0.004131	A	ADD	8767	1.153	0.06103	1.023	1.299	2.329	0.01985	0.0002	92.58	A	T	0.07013
11	chr11:71716003:C:T	71716003	T	ADDxSEX	18915	0.7187	0.07922	0.6153	0.8394	-4.17	3.042e-05	ALG1L9P	T	ADD	18915	1.152	0.05862	1.027	1.292	2.412	0.01585	T	ADD	10148	0.8368	0.0594	0.7449	0.9402	-2.999	0.002713	T	ADD	8767	1.158	0.06102	1.028	1.305	2.407	0.01609	0.0001	93.13	T	C	0.07016
11	chr11:71721511:C:T	71721511	T	ADDxSEX	18915	0.7197	0.07917	0.6162	0.8405	-4.156	3.245e-05	ALG1L9P	T	ADD	18915	1.153	0.05858	1.028	1.293	2.431	0.01504	T	ADD	10148	0.8407	0.05933	0.7484	0.9444	-2.925	0.003449	T	ADD	8767	1.158	0.06097	1.028	1.305	2.407	0.01608	0.0002	92.94	T	C	0.07016
11	chr11:71727367:G:A	71727367	A	ADDxSEX	18915	0.7173	0.07922	0.6141	0.8378	-4.195	2.734e-05	ENPP7P8,ALG1L9P	A	ADD	18915	1.153	0.05858	1.028	1.293	2.427	0.01522	A	ADD	10148	0.8378	0.05941	0.7457	0.9412	-2.979	0.002889	A	ADD	8767	1.158	0.06097	1.028	1.305	2.407	0.01608	0.0001	93.08	A	G	0.07016
11	chr11:71729060:G:A	71729060	A	ADDxSEX	18915	0.7182	0.07921	0.6149	0.8388	-4.18	2.919e-05	ENPP7P8,ALG1L9P	A	ADD	18915	1.151	0.05856	1.026	1.291	2.406	0.01613	A	ADD	10148	0.8378	0.05941	0.7457	0.9412	-2.979	0.002889	A	ADD	8767	1.156	0.06095	1.026	1.303	2.384	0.01712	0.0002	93.01	A	G	0.07019
11	chr11:71731555:C:A	71731555	A	ADDxSEX	18915	0.7168	0.07919	0.6137	0.8371	-4.205	2.612e-05	ENPP7P8,ALG1L9P	A	ADD	18915	1.153	0.05858	1.028	1.293	2.427	0.01524	A	ADD	10148	0.8371	0.05936	0.7452	0.9404	-2.994	0.00275	A	ADD	8767	1.158	0.06097	1.028	1.305	2.407	0.01608	0.0001	93.12	A	C	0.07019
11	chr11:71732044:T:A	71732044	A	ADDxSEX	18915	0.7161	0.07919	0.6132	0.8363	-4.217	2.473e-05	ENPP7P8,ALG1L9P	A	ADD	18915	1.153	0.05858	1.028	1.293	2.425	0.01531	A	ADD	10148	0.8371	0.05936	0.7451	0.9404	-2.996	0.00274	A	ADD	8767	1.158	0.06097	1.028	1.305	2.407	0.01608	0.0001	93.12	A	T	0.07021
11	chr11:71732097:G:T	71732097	T	ADDxSEX	18915	0.7161	0.07919	0.6132	0.8363	-4.217	2.473e-05	ENPP7P8,ALG1L9P	T	ADD	18915	1.153	0.05858	1.028	1.293	2.425	0.01531	T	ADD	10148	0.8371	0.05936	0.7451	0.9404	-2.996	0.00274	T	ADD	8767	1.158	0.06097	1.028	1.305	2.407	0.01608	0.0001	93.12	T	G	0.07021
11	chr11:71740028:A:T	71740028	T	ADDxSEX	18915	0.7203	0.07923	0.6167	0.8413	-4.141	3.452e-05	ENPP7P8,ALG1L9P	T	ADD	18915	1.149	0.05865	1.024	1.289	2.371	0.01775	T	ADD	10148	0.8397	0.05937	0.7475	0.9433	-2.943	0.003255	T	ADD	8767	1.154	0.06104	1.024	1.301	2.346	0.01899	0.0002	92.83	T	A	0.07021
11	chr11:71714749:C:T	71714749	T	ADDxSEX	18915	0.7228	0.07914	0.6189	0.8441	-4.102	4.094e-05	ALG1L9P	T	ADD	18915	1.15	0.05855	1.026	1.29	2.39	0.01683	T	ADD	10148	0.8427	0.05933	0.7502	0.9466	-2.885	0.003912	T	ADD	8767	1.155	0.06094	1.025	1.301	2.361	0.01822	0.0002	92.72	T	C	0.07024
11	chr11:71746498:G:A	71746498	A	ADDxSEX	18915	0.7197	0.07917	0.6163	0.8405	-4.155	3.257e-05	ENPP7P8,ALG1L9P	A	ADD	18915	1.152	0.05861	1.027	1.292	2.41	0.01596	A	ADD	10148	0.8401	0.05932	0.7479	0.9436	-2.938	0.003305	A	ADD	8767	1.157	0.06101	1.026	1.303	2.384	0.0171	0.0002	92.93	A	G	0.07027
11	chr11:71747951:G:A	71747951	A	ADDxSEX	18915	0.7197	0.07917	0.6163	0.8405	-4.155	3.257e-05	ENPP7P8,ALG1L9P	A	ADD	18915	1.152	0.05861	1.027	1.292	2.41	0.01596	A	ADD	10148	0.8401	0.05932	0.7479	0.9436	-2.938	0.003305	A	ADD	8767	1.157	0.06101	1.026	1.303	2.384	0.0171	0.0002	92.93	A	G	0.07027
6	chr6:15857018:G:C	15857018	C	ADDxSEX	18915	0.7131	0.08075	0.6087	0.8354	-4.187	2.825e-05	NA	C	ADD	18915	1.022	0.05941	0.9096	1.148	0.3649	0.7152	C	ADD	10148	0.728	0.06069	0.6464	0.82	-5.23	1.695e-07	C	ADD	8767	1.021	0.06165	0.9046	1.152	0.3332	0.739	0.0001	93.46	C	G	0.07062
11	chr11:71727212:A:G	71727212	G	ADDxSEX	18915	0.723	0.07891	0.6194	0.8439	-4.111	3.939e-05	ENPP7P8,ALG1L9P	G	ADD	18915	1.137	0.05835	1.014	1.274	2.194	0.02825	G	ADD	10148	0.8325	0.05922	0.7413	0.935	-3.095	0.00197	G	ADD	8767	1.141	0.06075	1.013	1.285	2.172	0.02982	0.0002	92.76	G	A	0.07089
11	chr11:71727596:C:T	71727596	T	ADDxSEX	18915	0.7245	0.07888	0.6207	0.8456	-4.086	4.391e-05	ENPP7P8,ALG1L9P	T	ADD	18915	1.137	0.05835	1.014	1.274	2.197	0.02805	T	ADD	10148	0.8345	0.05918	0.7431	0.9371	-3.057	0.002235	T	ADD	8767	1.141	0.06075	1.013	1.285	2.172	0.02982	0.0002	92.65	T	C	0.07092
11	chr11:71745244:A:G	71745244	G	ADDxSEX	18915	0.7208	0.07847	0.6181	0.8407	-4.172	3.021e-05	ENPP7P8,ALG1L9P	G	ADD	18915	1.153	0.05801	1.029	1.292	2.456	0.01404	G	ADD	10148	0.8411	0.05924	0.7489	0.9447	-2.92	0.003495	G	ADD	8767	1.16	0.06071	1.03	1.307	2.447	0.01441	0.0002	93.04	G	A	0.07141
11	chr11:71741937:C:T	71741937	T	ADDxSEX	18915	0.7288	0.07837	0.625	0.8498	-4.036	5.428e-05	ENPP7P8,ALG1L9P	T	ADD	18915	1.137	0.05789	1.015	1.274	2.221	0.02633	T	ADD	10148	0.8392	0.05923	0.7472	0.9425	-2.96	0.003074	T	ADD	8767	1.143	0.06059	1.015	1.288	2.212	0.02695	0.0003	92.48	T	C	0.07171
11	chr11:71742071:C:T	71742071	T	ADDxSEX	18915	0.7288	0.07837	0.625	0.8498	-4.036	5.428e-05	ENPP7P8,ALG1L9P	T	ADD	18915	1.137	0.05789	1.015	1.274	2.221	0.02633	T	ADD	10148	0.8392	0.05923	0.7472	0.9425	-2.96	0.003074	T	ADD	8767	1.143	0.06059	1.015	1.288	2.212	0.02695	0.0003	92.48	T	C	0.07171
7	chr7:81633584:C:T	81633584	T	ADDxSEX	18915	0.7358	0.07822	0.6312	0.8578	-3.921	8.803e-05	DDX43P3	T	ADD	18915	1.16	0.0579	1.035	1.299	2.557	0.01055	T	ADD	10148	0.8513	0.05905	0.7582	0.9557	-2.726	0.006401	T	ADD	8767	1.159	0.06048	1.029	1.305	2.44	0.01469	0.0003	92.5	T	C	0.07176
11	chr11:71747091:A:G	71747091	G	ADDxSEX	18915	0.7159	0.07815	0.6142	0.8344	-4.277	1.897e-05	ENPP7P8,ALG1L9P	G	ADD	18915	1.152	0.05762	1.029	1.29	2.454	0.01414	G	ADD	10148	0.8393	0.05918	0.7474	0.9426	-2.959	0.003083	G	ADD	8767	1.16	0.06046	1.03	1.306	2.457	0.01402	0.0001	93.17	G	A	0.07198
11	chr11:71713843:G:A	71713843	A	ADDxSEX	18915	0.7265	0.07799	0.6235	0.8464	-4.098	4.173e-05	ALG1L9P	A	ADD	18915	1.146	0.05762	1.024	1.283	2.367	0.01793	A	ADD	10148	0.8459	0.05884	0.7538	0.9493	-2.844	0.004451	A	ADD	8767	1.147	0.06043	1.018	1.291	2.263	0.02366	0.0003	92.33	A	G	0.07217
11	chr11:71714338:T:A	71714338	A	ADDxSEX	18915	0.7265	0.07799	0.6235	0.8464	-4.098	4.173e-05	ALG1L9P	A	ADD	18915	1.146	0.05762	1.024	1.283	2.367	0.01793	A	ADD	10148	0.8459	0.05884	0.7538	0.9493	-2.844	0.004451	A	ADD	8767	1.147	0.06043	1.018	1.291	2.263	0.02366	0.0003	92.33	A	T	0.07217
11	chr11:71712419:G:A	71712419	A	ADDxSEX	18915	0.7381	0.07768	0.6339	0.8595	-3.909	9.263e-05	ALG1L9P	A	ADD	18915	1.118	0.05723	0.9991	1.25	1.944	0.05194	A	ADD	10148	0.8369	0.05865	0.746	0.9389	-3.035	0.002406	A	ADD	8767	1.122	0.05971	0.9984	1.262	1.933	0.05325	0.0005	91.85	A	G	0.07279
17	chr17:79501675:T:C	79501675	C	ADDxSEX	18915	0.7371	0.07749	0.6333	0.858	-3.936	8.286e-05	RBFOX3	C	ADD	18915	1.092	0.05708	0.9768	1.222	1.549	0.1213	C	ADD	10148	0.8119	0.05849	0.724	0.9105	-3.563	0.0003673	C	ADD	8767	1.089	0.05951	0.9687	1.223	1.426	0.154	0.0004	91.93	C	T	0.07377
1	chr1:52993604:TG:T	52993604	T	ADDxSEX	18915	0.6851	0.07579	0.5905	0.7948	-4.99	6.046e-07	SCP2,RRAS2P1	T	ADD	18915	1.357	0.05633	1.215	1.515	5.418	6.015e-08	T	ADD	10148	0.936	0.05747	0.8363	1.048	-1.151	0.2496	T	ADD	8767	1.358	0.05913	1.209	1.524	5.169	2.35e-07	0	95.09	T	TG	0.07404
11	chr11:71705766:T:A	71705766	A	ADDxSEX	18915	0.7347	0.0773	0.6314	0.8549	-3.988	6.657e-05	ALG1L9P	A	ADD	18915	1.095	0.05706	0.9789	1.224	1.587	0.1125	A	ADD	10148	0.8151	0.05829	0.7271	0.9137	-3.508	0.0004512	A	ADD	8767	1.1	0.05953	0.9789	1.236	1.602	0.1091	0.0003	92.27	A	T	0.07415
11	chr11:71707015:T:C	71707015	C	ADDxSEX	18915	0.7326	0.0773	0.6296	0.8524	-4.026	5.68e-05	ALG1L9P	C	ADD	18915	1.096	0.05707	0.9799	1.226	1.605	0.1085	C	ADD	10148	0.814	0.05828	0.7262	0.9125	-3.53	0.0004153	C	ADD	8767	1.103	0.05955	0.9814	1.239	1.645	0.09994	0.0003	92.48	C	T	0.07418
11	chr11:71709526:A:G	71709526	G	ADDxSEX	18915	0.7366	0.07723	0.6331	0.8569	-3.959	7.515e-05	ALG1L9P	G	ADD	18915	1.091	0.05695	0.9755	1.22	1.524	0.1274	G	ADD	10148	0.815	0.05829	0.727	0.9136	-3.51	0.0004483	G	ADD	8767	1.097	0.05941	0.9765	1.233	1.56	0.1187	0.0004	92.15	G	A	0.07418
14	chr14:52187983:T:C	52187983	T	ADDxSEX	18915	0.7272	0.07805	0.624	0.8474	-4.082	4.469e-05	NA	T	ADD	18915	1.081	0.05787	0.9655	1.211	1.353	0.1762	T	ADD	10148	0.8047	0.05965	0.7159	0.9045	-3.644	0.0002689	T	ADD	8767	1.083	0.06091	0.9608	1.22	1.304	0.1922	0.0005	91.76	T	C	0.07426
14	chr14:52188167:A:C	52188167	A	ADDxSEX	18915	0.7272	0.07805	0.624	0.8474	-4.082	4.469e-05	NA	A	ADD	18915	1.081	0.05787	0.9655	1.211	1.353	0.1762	A	ADD	10148	0.8047	0.05965	0.7159	0.9045	-3.644	0.0002689	A	ADD	8767	1.083	0.06091	0.9608	1.22	1.304	0.1922	0.0005	91.76	A	C	0.07426
11	chr11:71691591:CTA:C	71691591	C	ADDxSEX	18915	0.7255	0.07736	0.6234	0.8443	-4.148	3.356e-05	ALG1L9P	C	ADD	18915	1.096	0.05702	0.98	1.225	1.605	0.1085	C	ADD	10148	0.8051	0.05843	0.718	0.9027	-3.711	0.0002063	C	ADD	8767	1.104	0.05952	0.9828	1.241	1.669	0.09511	0.0002	93.02	C	CTA	0.07429
14	chr14:52192448:T:C	52192448	T	ADDxSEX	18915	0.7279	0.078	0.6247	0.8482	-4.071	4.671e-05	NA	T	ADD	18915	1.084	0.05784	0.9678	1.214	1.394	0.1633	T	ADD	10148	0.8074	0.05961	0.7184	0.9075	-3.588	0.0003326	T	ADD	8767	1.084	0.06092	0.9617	1.221	1.319	0.1871	0.0005	91.63	T	C	0.07429
10	chr10:123909063:A:G	123909063	G	ADDxSEX	18915	0.7387	0.07759	0.6345	0.86	-3.904	9.48e-05	CPXM2	G	ADD	18915	1.114	0.05774	0.9945	1.247	1.864	0.0623	G	ADD	10148	0.8221	0.05818	0.7335	0.9214	-3.367	0.0007603	G	ADD	8767	1.11	0.06015	0.9862	1.248	1.729	0.08375	0.0003	92.23	G	A	0.07431
11	chr11:71692430:T:C	71692430	C	ADDxSEX	18915	0.7263	0.07735	0.6242	0.8452	-4.134	3.569e-05	ALG1L9P	C	ADD	18915	1.095	0.05701	0.9788	1.224	1.584	0.1132	C	ADD	10148	0.8049	0.05843	0.7178	0.9026	-3.714	0.0002037	C	ADD	8767	1.103	0.05951	0.9813	1.239	1.643	0.1003	0.0002	92.99	C	T	0.07431
11	chr11:71693954:G:A	71693954	A	ADDxSEX	18915	0.7291	0.07733	0.6265	0.8484	-4.086	4.387e-05	ALG1L9P	A	ADD	18915	1.095	0.05707	0.9793	1.225	1.594	0.1109	A	ADD	10148	0.8086	0.05835	0.7212	0.9065	-3.642	0.0002709	A	ADD	8767	1.102	0.05955	0.981	1.239	1.638	0.1014	0.0002	92.75	A	G	0.07431
11	chr11:71701315:T:A	71701315	A	ADDxSEX	18915	0.7291	0.07726	0.6267	0.8483	-4.089	4.331e-05	ALG1L9P	A	ADD	18915	1.099	0.057	0.9827	1.229	1.654	0.09805	A	ADD	10148	0.8119	0.05831	0.7243	0.9103	-3.573	0.0003536	A	ADD	8767	1.106	0.05948	0.9846	1.243	1.699	0.08939	0.0002	92.74	A	T	0.07431
11	chr11:71702117:C:T	71702117	T	ADDxSEX	18915	0.7291	0.07726	0.6267	0.8483	-4.089	4.331e-05	ALG1L9P	T	ADD	18915	1.099	0.057	0.9827	1.229	1.654	0.09805	T	ADD	10148	0.8119	0.05831	0.7243	0.9103	-3.573	0.0003536	T	ADD	8767	1.106	0.05948	0.9846	1.243	1.699	0.08939	0.0002	92.74	T	C	0.07431
11	chr11:71704049:A:G	71704049	G	ADDxSEX	18915	0.7291	0.07726	0.6267	0.8483	-4.089	4.331e-05	ALG1L9P	G	ADD	18915	1.099	0.057	0.9827	1.229	1.654	0.09805	G	ADD	10148	0.8119	0.05831	0.7243	0.9103	-3.573	0.0003536	G	ADD	8767	1.106	0.05948	0.9846	1.243	1.699	0.08939	0.0002	92.74	G	A	0.07431
11	chr11:71684947:T:C	71684947	C	ADDxSEX	18915	0.722	0.07727	0.6205	0.84	-4.216	2.491e-05	ALG1L9P	C	ADD	18915	1.096	0.05693	0.9802	1.225	1.609	0.1076	C	ADD	10148	0.8006	0.05841	0.714	0.8977	-3.808	0.0001398	C	ADD	8767	1.105	0.05943	0.9834	1.241	1.679	0.09318	0.0001	93.31	C	T	0.07456
14	chr14:52193474:T:C	52193474	T	ADDxSEX	18915	0.7229	0.07788	0.6206	0.8422	-4.166	3.101e-05	NA	T	ADD	18915	1.086	0.0577	0.9702	1.216	1.436	0.1511	T	ADD	10148	0.8055	0.0596	0.7167	0.9054	-3.628	0.0002856	T	ADD	8767	1.084	0.06082	0.9621	1.221	1.325	0.1852	0.0005	91.78	T	C	0.07458
14	chr14:52193780:C:T	52193780	C	ADDxSEX	18915	0.7229	0.07788	0.6206	0.8422	-4.166	3.101e-05	NA	C	ADD	18915	1.086	0.0577	0.9702	1.216	1.436	0.1511	C	ADD	10148	0.8055	0.0596	0.7167	0.9054	-3.628	0.0002856	C	ADD	8767	1.084	0.06082	0.9621	1.221	1.325	0.1852	0.0005	91.78	C	T	0.07458
11	chr11:71699256:C:T	71699256	T	ADDxSEX	18915	0.7323	0.07709	0.6296	0.8518	-4.041	5.322e-05	ALG1L9P	T	ADD	18915	1.096	0.05688	0.98	1.225	1.604	0.1086	T	ADD	10148	0.814	0.05823	0.7262	0.9124	-3.533	0.0004101	T	ADD	8767	1.102	0.05941	0.9811	1.238	1.638	0.1014	0.0003	92.46	T	C	0.07467
11	chr11:71699361:G:A	71699361	A	ADDxSEX	18915	0.7323	0.07709	0.6296	0.8518	-4.041	5.322e-05	ALG1L9P	A	ADD	18915	1.096	0.05688	0.98	1.225	1.604	0.1086	A	ADD	10148	0.814	0.05823	0.7262	0.9124	-3.533	0.0004101	A	ADD	8767	1.102	0.05941	0.9811	1.238	1.638	0.1014	0.0003	92.46	A	G	0.07467
11	chr11:71699495:C:A	71699495	A	ADDxSEX	18915	0.7323	0.07709	0.6296	0.8518	-4.041	5.322e-05	ALG1L9P	A	ADD	18915	1.096	0.05688	0.98	1.225	1.604	0.1086	A	ADD	10148	0.814	0.05823	0.7262	0.9124	-3.533	0.0004101	A	ADD	8767	1.102	0.05941	0.9811	1.238	1.638	0.1014	0.0003	92.46	A	C	0.07467
11	chr11:71699777:C:T	71699777	T	ADDxSEX	18915	0.7331	0.07708	0.6303	0.8527	-4.027	5.651e-05	ALG1L9P	T	ADD	18915	1.094	0.05687	0.9788	1.223	1.583	0.1134	T	ADD	10148	0.814	0.05823	0.7262	0.9124	-3.533	0.0004101	T	ADD	8767	1.101	0.0594	0.9798	1.237	1.617	0.1059	0.0003	92.41	T	C	0.07469
14	chr14:52186665:C:T	52186665	C	ADDxSEX	18915	0.7276	0.07776	0.6247	0.8474	-4.09	4.315e-05	NA	C	ADD	18915	1.078	0.0576	0.9631	1.207	1.306	0.1914	C	ADD	10148	0.8026	0.05954	0.7142	0.9019	-3.694	0.0002205	C	ADD	8767	1.081	0.06067	0.9599	1.218	1.285	0.1989	0.0005	91.85	C	T	0.07486
22	chr22:35965233:G:C	35965233	C	ADDxSEX	18915	0.7472	0.07465	0.6455	0.8649	-3.904	9.479e-05	RBFOX2	C	ADD	18915	1.457	0.0564	1.305	1.628	6.678	2.421e-11	C	ADD	10148	1.088	0.05571	0.9753	1.213	1.51	0.131	C	ADD	8767	1.451	0.05882	1.293	1.628	6.33	2.452e-10	0.0004	92.08	C	G	0.07496
12	chr12:87088692:G:C	87088692	C	ADDxSEX	18915	0.7132	0.07606	0.6145	0.8279	-4.443	8.859e-06	NA	C	ADD	18915	1.207	0.05645	1.081	1.348	3.335	0.0008541	C	ADD	10148	0.8501	0.05743	0.7596	0.9514	-2.828	0.004689	C	ADD	8767	1.208	0.05892	1.076	1.355	3.202	0.001364	0	94.52	C	G	0.07518
11	chr11:71695430:G:A	71695430	A	ADDxSEX	18915	0.7367	0.07678	0.6338	0.8564	-3.979	6.912e-05	ALG1L9P	A	ADD	18915	1.089	0.05663	0.9744	1.217	1.502	0.1332	A	ADD	10148	0.8146	0.05805	0.727	0.9128	-3.532	0.0004121	A	ADD	8767	1.095	0.05918	0.9752	1.23	1.536	0.1246	0.0004	92.15	A	G	0.07526
11	chr11:71706510:G:A	71706510	A	ADDxSEX	18915	0.7403	0.07681	0.6368	0.8606	-3.915	9.04e-05	ALG1L9P	A	ADD	18915	1.082	0.05674	0.9683	1.21	1.393	0.1637	A	ADD	10148	0.8131	0.05799	0.7258	0.911	-3.567	0.0003606	A	ADD	8767	1.088	0.05927	0.9685	1.222	1.421	0.1554	0.0004	91.89	A	G	0.07529
11	chr11:71706511:C:A	71706511	A	ADDxSEX	18915	0.7403	0.07681	0.6368	0.8606	-3.915	9.04e-05	ALG1L9P	A	ADD	18915	1.082	0.05674	0.9683	1.21	1.393	0.1637	A	ADD	10148	0.8131	0.05799	0.7258	0.911	-3.567	0.0003606	A	ADD	8767	1.088	0.05927	0.9685	1.222	1.421	0.1554	0.0004	91.89	A	C	0.07529
12	chr12:87217338:T:C	87217338	C	ADDxSEX	18915	0.7021	0.07597	0.605	0.8148	-4.655	3.237e-06	RPL23AP68	C	ADD	18915	1.206	0.05627	1.08	1.347	3.334	0.0008574	C	ADD	10148	0.8353	0.05743	0.7464	0.9348	-3.133	0.001729	C	ADD	8767	1.21	0.05875	1.079	1.358	3.251	0.001149	0	95.09	C	T	0.07534
1	chr1:52982759:A:G	52982759	G	ADDxSEX	18915	0.6946	0.07508	0.5995	0.8047	-4.854	1.21e-06	SCP2	G	ADD	18915	1.334	0.05582	1.196	1.488	5.161	2.454e-07	G	ADD	10148	0.9318	0.05702	0.8333	1.042	-1.239	0.2155	G	ADD	8767	1.332	0.05862	1.188	1.495	4.896	9.765e-07	0	94.76	G	A	0.07545
1	chr1:52985048:G:A	52985048	A	ADDxSEX	18915	0.687	0.07496	0.5931	0.7957	-5.009	5.475e-07	SCP2	A	ADD	18915	1.341	0.05571	1.203	1.496	5.272	1.35e-07	A	ADD	10148	0.9272	0.05697	0.8293	1.037	-1.326	0.1848	A	ADD	8767	1.343	0.05853	1.198	1.507	5.042	4.603e-07	0	95.14	A	G	0.07581
1	chr1:52986250:T:C	52986250	C	ADDxSEX	18915	0.6851	0.07495	0.5915	0.7935	-5.046	4.518e-07	SCP2	C	ADD	18915	1.341	0.05571	1.202	1.496	5.267	1.385e-07	C	ADD	10148	0.9243	0.05696	0.8267	1.033	-1.382	0.1671	C	ADD	8767	1.343	0.05853	1.198	1.507	5.042	4.603e-07	0	95.22	C	T	0.07589
12	chr12:87226074:G:A	87226074	A	ADDxSEX	18915	0.7055	0.07582	0.6081	0.8186	-4.601	4.212e-06	NA	A	ADD	18915	1.188	0.05615	1.064	1.326	3.069	0.00215	A	ADD	10148	0.8276	0.05736	0.7396	0.926	-3.3	0.0009676	A	ADD	8767	1.192	0.05862	1.062	1.337	2.989	0.002797	0	94.95	A	G	0.07589
11	chr11:71692439:C:G	71692439	G	ADDxSEX	18915	0.7213	0.07663	0.6207	0.8383	-4.262	2.023e-05	ALG1L9P	G	ADD	18915	1.088	0.05641	0.974	1.215	1.493	0.1353	G	ADD	10148	0.796	0.05809	0.7104	0.892	-3.927	8.595e-05	G	ADD	8767	1.099	0.05893	0.9793	1.234	1.604	0.1086	0.0001	93.42	G	C	0.07591
11	chr11:71694330:G:A	71694330	A	ADDxSEX	18915	0.7241	0.07661	0.6231	0.8414	-4.215	2.502e-05	ALG1L9P	A	ADD	18915	1.089	0.05646	0.9745	1.216	1.503	0.1328	A	ADD	10148	0.7996	0.05801	0.7137	0.8959	-3.855	0.0001158	A	ADD	8767	1.099	0.05898	0.979	1.234	1.599	0.1097	0.0001	93.23	A	G	0.07591
22	chr22:35854212:C:CTAA	35854212	CTAA	ADDxSEX	18915	0.7366	0.07395	0.6373	0.8515	-4.133	3.576e-05	RBFOX2	CTAA	ADD	18915	1.426	0.05589	1.278	1.591	6.352	2.129e-10	CTAA	ADD	10148	1.05	0.05529	0.9424	1.17	0.887	0.3751	CTAA	ADD	8767	1.429	0.05842	1.275	1.603	6.115	9.666e-10	0.0001	93.19	CTAA	C	0.07673
15	chr15:91126978:T:C	91126978	C	ADDxSEX	18915	0.7384	0.07648	0.6356	0.8578	-3.966	7.318e-05	SV2B	C	ADD	18915	1.052	0.05573	0.9435	1.174	0.9174	0.3589	C	ADD	10148	0.7914	0.05871	0.7054	0.8879	-3.985	6.758e-05	C	ADD	8767	1.051	0.05824	0.9377	1.178	0.8564	0.3918	0.0006	91.5	C	T	0.07676
22	chr22:35943411:A:ATTAAG	35943411	ATTAAG	ADDxSEX	18915	0.7426	0.07382	0.6426	0.8582	-4.031	5.549e-05	RBFOX2	ATTAAG	ADD	18915	1.439	0.05574	1.29	1.605	6.528	6.683e-11	ATTAAG	ADD	10148	1.067	0.05535	0.9569	1.189	1.164	0.2445	ATTAAG	ADD	8767	1.443	0.05829	1.287	1.618	6.292	3.142e-10	0.0002	92.91	ATTAAG	A	0.07676
22	chr22:35956522:C:T	35956522	T	ADDxSEX	18915	0.7495	0.07377	0.6486	0.8661	-3.909	9.264e-05	RBFOX2	T	ADD	18915	1.431	0.0558	1.283	1.597	6.426	1.31e-10	T	ADD	10148	1.072	0.05523	0.9616	1.194	1.251	0.2111	T	ADD	8767	1.432	0.05832	1.277	1.606	6.158	7.355e-10	0.0003	92.3	T	C	0.07686
22	chr22:35972507:T:C	35972507	C	ADDxSEX	18915	0.7458	0.07375	0.6454	0.8618	-3.977	6.979e-05	RBFOX2	C	ADD	18915	1.435	0.05574	1.286	1.6	6.474	9.554e-11	C	ADD	10148	1.068	0.05524	0.9583	1.19	1.189	0.2344	C	ADD	8767	1.438	0.05829	1.283	1.612	6.233	4.576e-10	0.0002	92.71	C	T	0.07686
22	chr22:35915172:C:T	35915172	T	ADDxSEX	18915	0.7438	0.07372	0.6437	0.8594	-4.015	5.939e-05	RBFOX2	T	ADD	18915	1.438	0.05577	1.289	1.604	6.517	7.189e-11	T	ADD	10148	1.068	0.05516	0.9583	1.19	1.187	0.235	T	ADD	8767	1.442	0.05832	1.286	1.616	6.274	3.519e-10	0.0002	92.85	T	C	0.07689
22	chr22:35939912:C:T	35939912	T	ADDxSEX	18915	0.7486	0.07373	0.6479	0.865	-3.927	8.608e-05	RBFOX2	T	ADD	18915	1.433	0.05573	1.285	1.598	6.456	1.075e-10	T	ADD	10148	1.072	0.05523	0.9616	1.194	1.251	0.2111	T	ADD	8767	1.436	0.05828	1.281	1.61	6.21	5.298e-10	0.0003	92.46	T	C	0.07689
22	chr22:35946281:T:C	35946281	C	ADDxSEX	18915	0.7474	0.07371	0.6469	0.8636	-3.95	7.813e-05	RBFOX2	C	ADD	18915	1.436	0.05571	1.287	1.601	6.491	8.541e-11	C	ADD	10148	1.072	0.05523	0.9616	1.194	1.251	0.2111	C	ADD	8767	1.439	0.05826	1.284	1.613	6.246	4.214e-10	0.0002	92.57	C	T	0.07692
22	chr22:35951632:G:GA	35951632	GA	ADDxSEX	18915	0.7426	0.07371	0.6427	0.858	-4.038	5.38e-05	RBFOX2	GA	ADD	18915	1.441	0.05575	1.292	1.607	6.552	5.691e-11	GA	ADD	10148	1.068	0.05517	0.9583	1.19	1.189	0.2346	GA	ADD	8767	1.445	0.0583	1.289	1.62	6.315	2.7e-10	0.0002	92.95	GA	G	0.07692
22	chr22:35954057:A:G	35954057	G	ADDxSEX	18915	0.7474	0.07371	0.6469	0.8636	-3.95	7.813e-05	RBFOX2	G	ADD	18915	1.436	0.05571	1.287	1.601	6.491	8.541e-11	G	ADD	10148	1.072	0.05523	0.9616	1.194	1.251	0.2111	G	ADD	8767	1.439	0.05826	1.284	1.613	6.246	4.214e-10	0.0002	92.57	G	A	0.07692
22	chr22:35978913:T:C	35978913	C	ADDxSEX	18915	0.7462	0.07378	0.6457	0.8623	-3.968	7.234e-05	RBFOX2	C	ADD	18915	1.431	0.0558	1.282	1.596	6.419	1.374e-10	C	ADD	10148	1.065	0.05523	0.9561	1.187	1.147	0.2512	C	ADD	8767	1.434	0.05833	1.279	1.607	6.175	6.632e-10	0.0002	92.71	C	T	0.07692
22	chr22:35858594:G:T	35858594	T	ADDxSEX	18915	0.7415	0.07374	0.6417	0.8568	-4.057	4.978e-05	RBFOX2	T	ADD	18915	1.432	0.05573	1.284	1.597	6.44	1.193e-10	T	ADD	10148	1.059	0.05523	0.9505	1.18	1.042	0.2976	T	ADD	8767	1.436	0.05828	1.281	1.61	6.213	5.202e-10	0.0001	93.05	T	G	0.07695
22	chr22:35978817:T:C	35978817	C	ADDxSEX	18915	0.7453	0.07373	0.6451	0.8612	-3.986	6.712e-05	RBFOX2	C	ADD	18915	1.432	0.05573	1.284	1.598	6.449	1.125e-10	C	ADD	10148	1.065	0.05523	0.9561	1.187	1.147	0.2512	C	ADD	8767	1.438	0.05829	1.282	1.612	6.226	4.772e-10	0.0002	92.85	C	T	0.07695
22	chr22:35993345:T:C	35993345	C	ADDxSEX	18915	0.7453	0.07373	0.6451	0.8612	-3.986	6.712e-05	RBFOX2	C	ADD	18915	1.432	0.05573	1.284	1.598	6.449	1.125e-10	C	ADD	10148	1.065	0.05523	0.9561	1.187	1.147	0.2512	C	ADD	8767	1.438	0.05829	1.282	1.612	6.226	4.772e-10	0.0002	92.85	C	T	0.07695
22	chr22:35996357:T:C	35996357	C	ADDxSEX	18915	0.7474	0.07376	0.6468	0.8637	-3.947	7.91e-05	RBFOX2	C	ADD	18915	1.431	0.0558	1.283	1.596	6.422	1.349e-10	C	ADD	10148	1.068	0.05521	0.9581	1.19	1.184	0.2364	C	ADD	8767	1.434	0.05833	1.279	1.607	6.175	6.632e-10	0.0002	92.57	C	T	0.07695
22	chr22:35997332:G:A	35997332	A	ADDxSEX	18915	0.7453	0.07373	0.6451	0.8612	-3.986	6.712e-05	RBFOX2	A	ADD	18915	1.432	0.05573	1.284	1.598	6.449	1.125e-10	A	ADD	10148	1.065	0.05523	0.9561	1.187	1.147	0.2512	A	ADD	8767	1.438	0.05829	1.282	1.612	6.226	4.772e-10	0.0002	92.85	A	G	0.07695
22	chr22:35930124:C:A	35930124	A	ADDxSEX	18915	0.7467	0.07373	0.6462	0.8628	-3.962	7.437e-05	RBFOX2	A	ADD	18915	1.431	0.0558	1.283	1.596	6.42	1.359e-10	A	ADD	10148	1.067	0.05516	0.9575	1.189	1.172	0.2412	A	ADD	8767	1.432	0.05832	1.277	1.606	6.158	7.355e-10	0.0002	92.56	A	C	0.07697
22	chr22:35949272:C:T	35949272	T	ADDxSEX	18915	0.7467	0.07373	0.6462	0.8628	-3.962	7.437e-05	RBFOX2	T	ADD	18915	1.431	0.0558	1.283	1.596	6.42	1.359e-10	T	ADD	10148	1.067	0.05516	0.9573	1.188	1.169	0.2423	T	ADD	8767	1.432	0.05832	1.277	1.606	6.158	7.355e-10	0.0002	92.56	T	C	0.07697
18	chr18:24059826:T:G	24059826	T	ADDxSEX	18915	0.7344	0.07631	0.6324	0.8529	-4.046	5.215e-05	TTC39C	T	ADD	18915	1.06	0.05675	0.9483	1.185	1.025	0.3055	T	ADD	10148	0.7826	0.05734	0.6994	0.8756	-4.276	1.904e-05	T	ADD	8767	1.06	0.05909	0.9443	1.19	0.99	0.3222	0.0002	92.64	T	G	0.077
2	chr2:169034381:A:G	169034381	A	ADDxSEX	18915	0.7323	0.07587	0.6312	0.8498	-4.106	4.03e-05	ABCB11	A	ADD	18915	1.117	0.05657	1	1.248	1.961	0.04989	A	ADD	10148	0.8069	0.05697	0.7216	0.9022	-3.766	0.0001658	A	ADD	8767	1.117	0.05896	0.9949	1.254	1.873	0.06109	0.0001	93.64	A	G	0.077
22	chr22:35934142:T:C	35934142	C	ADDxSEX	18915	0.7453	0.07367	0.6451	0.8611	-3.99	6.596e-05	RBFOX2	C	ADD	18915	1.435	0.05571	1.287	1.601	6.486	8.792e-11	C	ADD	10148	1.068	0.05517	0.9585	1.19	1.191	0.2336	C	ADD	8767	1.439	0.05826	1.284	1.613	6.246	4.214e-10	0.0002	92.76	C	T	0.077
22	chr22:35941728:A:C	35941728	C	ADDxSEX	18915	0.7458	0.07369	0.6455	0.8617	-3.98	6.895e-05	RBFOX2	C	ADD	18915	1.433	0.05573	1.284	1.598	6.45	1.117e-10	C	ADD	10148	1.067	0.05516	0.9573	1.188	1.169	0.2423	C	ADD	8767	1.436	0.05828	1.281	1.61	6.21	5.298e-10	0.0002	92.7	C	A	0.077
22	chr22:35949021:T:C	35949021	C	ADDxSEX	18915	0.7458	0.07369	0.6455	0.8617	-3.98	6.895e-05	RBFOX2	C	ADD	18915	1.433	0.05573	1.284	1.598	6.45	1.117e-10	C	ADD	10148	1.067	0.05516	0.9573	1.188	1.169	0.2423	C	ADD	8767	1.436	0.05828	1.281	1.61	6.21	5.298e-10	0.0002	92.7	C	T	0.077
22	chr22:35949180:A:T	35949180	T	ADDxSEX	18915	0.7458	0.07369	0.6455	0.8617	-3.98	6.895e-05	RBFOX2	T	ADD	18915	1.433	0.05573	1.284	1.598	6.45	1.117e-10	T	ADD	10148	1.067	0.05516	0.9573	1.188	1.169	0.2423	T	ADD	8767	1.436	0.05828	1.281	1.61	6.21	5.298e-10	0.0002	92.7	T	A	0.077
22	chr22:35957609:T:C	35957609	C	ADDxSEX	18915	0.7479	0.07369	0.6473	0.8641	-3.943	8.056e-05	RBFOX2	C	ADD	18915	1.431	0.0558	1.283	1.596	6.422	1.342e-10	C	ADD	10148	1.067	0.05516	0.9574	1.188	1.17	0.242	C	ADD	8767	1.432	0.05832	1.277	1.606	6.158	7.355e-10	0.0002	92.56	C	T	0.077
22	chr22:35924118:A:G	35924118	G	ADDxSEX	18915	0.7452	0.07368	0.645	0.8609	-3.992	6.541e-05	RBFOX2	G	ADD	18915	1.432	0.05573	1.284	1.598	6.449	1.127e-10	G	ADD	10148	1.065	0.05515	0.9563	1.187	1.15	0.25	G	ADD	8767	1.436	0.05828	1.281	1.61	6.21	5.298e-10	0.0002	92.79	G	A	0.07703
22	chr22:35934428:G:A	35934428	A	ADDxSEX	18915	0.7452	0.07368	0.645	0.8609	-3.992	6.541e-05	RBFOX2	A	ADD	18915	1.432	0.05573	1.284	1.598	6.449	1.127e-10	A	ADD	10148	1.065	0.05515	0.9563	1.187	1.15	0.25	A	ADD	8767	1.436	0.05828	1.281	1.61	6.21	5.298e-10	0.0002	92.79	A	G	0.07703
22	chr22:35937183:G:A	35937183	A	ADDxSEX	18915	0.7448	0.07371	0.6446	0.8605	-3.998	6.392e-05	RBFOX2	A	ADD	18915	1.433	0.05577	1.285	1.599	6.453	1.094e-10	A	ADD	10148	1.065	0.05515	0.9563	1.187	1.15	0.25	A	ADD	8767	1.435	0.0583	1.28	1.609	6.194	5.861e-10	0.0002	92.76	A	G	0.07703
22	chr22:35951598:C:A	35951598	A	ADDxSEX	18915	0.7446	0.07367	0.6445	0.8603	-4.003	6.255e-05	RBFOX2	A	ADD	18915	1.435	0.05571	1.287	1.601	6.486	8.837e-11	A	ADD	10148	1.067	0.05516	0.9573	1.188	1.169	0.2423	A	ADD	8767	1.439	0.05826	1.284	1.613	6.246	4.214e-10	0.0002	92.8	A	C	0.07703
22	chr22:35896073:C:A	35896073	A	ADDxSEX	18915	0.7461	0.07367	0.6458	0.8619	-3.977	6.993e-05	RBFOX2	A	ADD	18915	1.431	0.05572	1.283	1.596	6.427	1.304e-10	A	ADD	10148	1.066	0.05515	0.9564	1.187	1.151	0.2497	A	ADD	8767	1.435	0.05827	1.28	1.609	6.2	5.661e-10	0.0002	92.71	A	C	0.07705
22	chr22:35902393:A:G	35902393	G	ADDxSEX	18915	0.7462	0.07371	0.6458	0.8622	-3.971	7.147e-05	RBFOX2	G	ADD	18915	1.429	0.05578	1.281	1.594	6.396	1.595e-10	G	ADD	10148	1.064	0.05515	0.9553	1.186	1.132	0.2578	G	ADD	8767	1.431	0.05831	1.277	1.604	6.148	7.857e-10	0.0002	92.66	G	A	0.07705
22	chr22:35907925:G:C	35907925	C	ADDxSEX	18915	0.7445	0.07368	0.6444	0.8601	-4.005	6.202e-05	RBFOX2	C	ADD	18915	1.432	0.05573	1.284	1.598	6.447	1.139e-10	C	ADD	10148	1.064	0.05515	0.9553	1.186	1.132	0.2578	C	ADD	8767	1.437	0.05829	1.282	1.611	6.223	4.89e-10	0.0002	92.87	C	G	0.07705
22	chr22:35912675:G:A	35912675	A	ADDxSEX	18915	0.7462	0.07371	0.6458	0.8622	-3.971	7.147e-05	RBFOX2	A	ADD	18915	1.429	0.05578	1.281	1.594	6.396	1.595e-10	A	ADD	10148	1.064	0.05515	0.9553	1.186	1.132	0.2578	A	ADD	8767	1.431	0.05831	1.277	1.604	6.148	7.857e-10	0.0002	92.66	A	G	0.07705
22	chr22:35924074:T:A	35924074	A	ADDxSEX	18915	0.7445	0.07368	0.6444	0.8601	-4.005	6.202e-05	RBFOX2	A	ADD	18915	1.432	0.05573	1.284	1.598	6.447	1.139e-10	A	ADD	10148	1.064	0.05515	0.9553	1.186	1.13	0.2584	A	ADD	8767	1.436	0.05828	1.281	1.61	6.21	5.298e-10	0.0002	92.84	A	T	0.07705
22	chr22:35930630:G:A	35930630	A	ADDxSEX	18915	0.7461	0.07367	0.6458	0.8619	-3.977	6.993e-05	RBFOX2	A	ADD	18915	1.431	0.05572	1.283	1.596	6.427	1.304e-10	A	ADD	10148	1.065	0.05515	0.9563	1.187	1.15	0.25	A	ADD	8767	1.434	0.05827	1.279	1.608	6.187	6.119e-10	0.0002	92.73	A	G	0.07705
22	chr22:35932149:C:T	35932149	T	ADDxSEX	18915	0.7439	0.07366	0.6439	0.8595	-4.016	5.928e-05	RBFOX2	T	ADD	18915	1.435	0.05571	1.287	1.601	6.483	8.972e-11	T	ADD	10148	1.065	0.05515	0.9563	1.187	1.15	0.25	T	ADD	8767	1.439	0.05826	1.284	1.613	6.246	4.214e-10	0.0002	92.9	T	C	0.07705
22	chr22:35933035:T:C	35933035	C	ADDxSEX	18915	0.7439	0.07366	0.6439	0.8595	-4.016	5.928e-05	RBFOX2	C	ADD	18915	1.435	0.05571	1.287	1.601	6.483	8.972e-11	C	ADD	10148	1.065	0.05515	0.9563	1.187	1.15	0.25	C	ADD	8767	1.439	0.05826	1.284	1.613	6.246	4.214e-10	0.0002	92.9	C	T	0.07705
22	chr22:36010486:G:A	36010486	A	ADDxSEX	18915	0.749	0.07375	0.6482	0.8655	-3.919	8.892e-05	RBFOX2	A	ADD	18915	1.422	0.05581	1.274	1.586	6.303	2.928e-10	A	ADD	10148	1.068	0.05518	0.959	1.19	1.2	0.23	A	ADD	8767	1.424	0.05834	1.271	1.597	6.064	1.327e-09	0.0003	92.21	A	G	0.07705
7	chr7:121565893:C:T	121565893	T	ADDxSEX	18915	0.7402	0.07573	0.6381	0.8587	-3.972	7.123e-05	NA	T	ADD	18915	1.111	0.0566	0.9947	1.242	1.865	0.06213	T	ADD	10148	0.83	0.05672	0.7426	0.9276	-3.286	0.001018	T	ADD	8767	1.111	0.05903	0.9899	1.248	1.788	0.07376	0.0004	92.12	T	C	0.07705
22	chr22:35851634:C:T	35851634	T	ADDxSEX	18915	0.743	0.07375	0.643	0.8585	-4.028	5.615e-05	RBFOX2	T	ADD	18915	1.425	0.0558	1.278	1.59	6.351	2.14e-10	T	ADD	10148	1.058	0.05518	0.9494	1.179	1.02	0.3078	T	ADD	8767	1.428	0.05833	1.274	1.601	6.111	9.923e-10	0.0002	92.83	T	C	0.07708
22	chr22:35861725:C:T	35861725	T	ADDxSEX	18915	0.7435	0.07368	0.6435	0.859	-4.023	5.744e-05	RBFOX2	T	ADD	18915	1.43	0.05572	1.282	1.595	6.421	1.353e-10	T	ADD	10148	1.061	0.05517	0.9524	1.182	1.076	0.2817	T	ADD	8767	1.435	0.05827	1.28	1.609	6.2	5.662e-10	0.0002	92.94	T	C	0.07708
22	chr22:35862642:G:A	35862642	A	ADDxSEX	18915	0.7436	0.07372	0.6436	0.8592	-4.018	5.874e-05	RBFOX2	A	ADD	18915	1.428	0.05578	1.28	1.593	6.39	1.664e-10	A	ADD	10148	1.06	0.05516	0.9514	1.181	1.057	0.2903	A	ADD	8767	1.431	0.05831	1.277	1.604	6.148	7.859e-10	0.0002	92.85	A	G	0.07708
22	chr22:35887628:C:G	35887628	G	ADDxSEX	18915	0.7487	0.07369	0.648	0.8651	-3.927	8.615e-05	RBFOX2	G	ADD	18915	1.425	0.05575	1.278	1.59	6.353	2.108e-10	G	ADD	10148	1.066	0.05515	0.9564	1.187	1.151	0.2497	G	ADD	8767	1.427	0.05829	1.273	1.6	6.105	1.026e-09	0.0003	92.43	G	C	0.07708
22	chr22:35896003:A:G	35896003	G	ADDxSEX	18915	0.7454	0.07366	0.6452	0.8612	-3.989	6.635e-05	RBFOX2	G	ADD	18915	1.43	0.05572	1.282	1.596	6.426	1.314e-10	G	ADD	10148	1.065	0.05515	0.9563	1.187	1.149	0.2506	G	ADD	8767	1.435	0.05827	1.28	1.609	6.2	5.661e-10	0.0002	92.76	G	A	0.07708
22	chr22:35896981:A:T	35896981	T	ADDxSEX	18915	0.7454	0.07366	0.6452	0.8612	-3.989	6.635e-05	RBFOX2	T	ADD	18915	1.43	0.05572	1.282	1.596	6.426	1.314e-10	T	ADD	10148	1.064	0.05515	0.9553	1.186	1.132	0.2578	T	ADD	8767	1.435	0.05827	1.28	1.609	6.2	5.661e-10	0.0002	92.81	T	A	0.07708
22	chr22:35898586:T:C	35898586	C	ADDxSEX	18915	0.7454	0.07366	0.6452	0.8612	-3.989	6.635e-05	RBFOX2	C	ADD	18915	1.43	0.05572	1.282	1.596	6.426	1.314e-10	C	ADD	10148	1.064	0.05515	0.9553	1.186	1.132	0.2578	C	ADD	8767	1.435	0.05827	1.28	1.609	6.2	5.661e-10	0.0002	92.81	C	T	0.07708
22	chr22:35898796:T:C	35898796	C	ADDxSEX	18915	0.7454	0.07366	0.6452	0.8612	-3.989	6.635e-05	RBFOX2	C	ADD	18915	1.43	0.05572	1.282	1.596	6.426	1.314e-10	C	ADD	10148	1.064	0.05515	0.9553	1.186	1.132	0.2578	C	ADD	8767	1.435	0.05827	1.28	1.609	6.2	5.661e-10	0.0002	92.81	C	T	0.07708
22	chr22:35899595:G:A	35899595	A	ADDxSEX	18915	0.7454	0.07366	0.6452	0.8612	-3.989	6.635e-05	RBFOX2	A	ADD	18915	1.43	0.05572	1.282	1.596	6.426	1.314e-10	A	ADD	10148	1.064	0.05515	0.9553	1.186	1.132	0.2578	A	ADD	8767	1.435	0.05827	1.28	1.609	6.2	5.661e-10	0.0002	92.81	A	G	0.07708
22	chr22:35899609:G:T	35899609	T	ADDxSEX	18915	0.7454	0.07366	0.6452	0.8612	-3.989	6.635e-05	RBFOX2	T	ADD	18915	1.43	0.05572	1.282	1.596	6.426	1.314e-10	T	ADD	10148	1.064	0.05515	0.9553	1.186	1.132	0.2578	T	ADD	8767	1.435	0.05827	1.28	1.609	6.2	5.661e-10	0.0002	92.81	T	G	0.07708
22	chr22:35907314:A:G	35907314	G	ADDxSEX	18915	0.7454	0.07366	0.6452	0.8612	-3.989	6.635e-05	RBFOX2	G	ADD	18915	1.43	0.05572	1.282	1.596	6.426	1.314e-10	G	ADD	10148	1.064	0.05515	0.9553	1.186	1.132	0.2578	G	ADD	8767	1.435	0.05827	1.28	1.609	6.2	5.661e-10	0.0002	92.81	G	A	0.07708
22	chr22:35910011:A:T	35910011	T	ADDxSEX	18915	0.7454	0.07366	0.6452	0.8612	-3.989	6.635e-05	RBFOX2	T	ADD	18915	1.43	0.05572	1.282	1.596	6.426	1.314e-10	T	ADD	10148	1.064	0.05515	0.9553	1.186	1.132	0.2578	T	ADD	8767	1.435	0.05827	1.28	1.609	6.2	5.661e-10	0.0002	92.81	T	A	0.07708
22	chr22:35910437:G:C	35910437	C	ADDxSEX	18915	0.7454	0.07366	0.6452	0.8612	-3.989	6.635e-05	RBFOX2	C	ADD	18915	1.43	0.05572	1.282	1.596	6.426	1.314e-10	C	ADD	10148	1.064	0.05515	0.9553	1.186	1.132	0.2578	C	ADD	8767	1.435	0.05827	1.28	1.609	6.2	5.661e-10	0.0002	92.81	C	G	0.07708
22	chr22:35915722:T:G	35915722	G	ADDxSEX	18915	0.7438	0.07367	0.6438	0.8593	-4.018	5.877e-05	RBFOX2	G	ADD	18915	1.432	0.05573	1.284	1.598	6.446	1.15e-10	G	ADD	10148	1.063	0.05514	0.9542	1.184	1.109	0.2675	G	ADD	8767	1.437	0.05829	1.282	1.611	6.222	4.919e-10	0.0002	92.92	G	T	0.07708
22	chr22:35925060:C:T	35925060	T	ADDxSEX	18915	0.7462	0.07361	0.6459	0.862	-3.977	6.973e-05	RBFOX2	T	ADD	18915	1.433	0.05573	1.284	1.598	6.451	1.111e-10	T	ADD	10148	1.067	0.05505	0.9579	1.189	1.179	0.2385	T	ADD	8767	1.436	0.05828	1.281	1.61	6.21	5.298e-10	0.0002	92.71	T	C	0.07708
22	chr22:35955295:T:G	35955295	G	ADDxSEX	18915	0.745	0.07369	0.6448	0.8608	-3.995	6.483e-05	RBFOX2	G	ADD	18915	1.431	0.05576	1.283	1.597	6.43	1.276e-10	G	ADD	10148	1.064	0.05515	0.9551	1.186	1.128	0.2595	G	ADD	8767	1.434	0.05829	1.279	1.608	6.188	6.111e-10	0.0002	92.77	G	T	0.07708
22	chr22:35862927:G:A	35862927	A	ADDxSEX	18915	0.7428	0.07365	0.6429	0.8581	-4.038	5.396e-05	RBFOX2	A	ADD	18915	1.43	0.05572	1.282	1.595	6.42	1.364e-10	A	ADD	10148	1.06	0.05512	0.9514	1.181	1.056	0.291	A	ADD	8767	1.435	0.05827	1.28	1.609	6.2	5.662e-10	0.0002	92.99	A	G	0.07711
22	chr22:35913295:T:C	35913295	C	ADDxSEX	18915	0.7438	0.07367	0.6438	0.8593	-4.018	5.875e-05	RBFOX2	C	ADD	18915	1.434	0.05574	1.286	1.599	6.466	1.006e-10	C	ADD	10148	1.064	0.05515	0.9553	1.186	1.13	0.2584	C	ADD	8767	1.436	0.05827	1.281	1.61	6.212	5.231e-10	0.0002	92.84	C	T	0.07711
22	chr22:35967871:T:C	35967871	C	ADDxSEX	18915	0.7486	0.07368	0.6479	0.8649	-3.931	8.475e-05	RBFOX2	C	ADD	18915	1.422	0.05578	1.275	1.587	6.315	2.697e-10	C	ADD	10148	1.063	0.0551	0.9541	1.184	1.108	0.2681	C	ADD	8767	1.425	0.05831	1.271	1.597	6.07	1.281e-09	0.0003	92.51	C	T	0.07711
22	chr22:35889289:A:G	35889289	G	ADDxSEX	18915	0.7474	0.07368	0.6469	0.8635	-3.952	7.754e-05	RBFOX2	G	ADD	18915	1.425	0.05575	1.277	1.589	6.351	2.136e-10	G	ADD	10148	1.063	0.05514	0.9543	1.185	1.112	0.2662	G	ADD	8767	1.427	0.05829	1.273	1.6	6.105	1.026e-09	0.0002	92.58	G	A	0.07714
22	chr22:35959310:T:G	35959310	G	ADDxSEX	18915	0.7429	0.07363	0.6431	0.8583	-4.036	5.448e-05	RBFOX2	G	ADD	18915	1.436	0.05567	1.287	1.601	6.495	8.3e-11	G	ADD	10148	1.064	0.05515	0.9551	1.186	1.128	0.2595	G	ADD	8767	1.441	0.05824	1.286	1.615	6.276	3.484e-10	0.0002	93.01	G	T	0.07714
22	chr22:35882838:A:G	35882838	G	ADDxSEX	18915	0.7474	0.07363	0.647	0.8635	-3.954	7.693e-05	RBFOX2	G	ADD	18915	1.425	0.05567	1.278	1.589	6.359	2.027e-10	G	ADD	10148	1.063	0.05514	0.9543	1.185	1.112	0.2662	G	ADD	8767	1.429	0.05823	1.275	1.602	6.134	8.543e-10	0.0002	92.65	G	A	0.07719
22	chr22:35982403:T:C	35982403	C	ADDxSEX	18915	0.7469	0.0736	0.6466	0.8628	-3.965	7.352e-05	RBFOX2	C	ADD	18915	1.425	0.0556	1.278	1.589	6.366	1.934e-10	C	ADD	10148	1.059	0.05524	0.9499	1.18	1.03	0.3029	C	ADD	8767	1.428	0.05814	1.274	1.601	6.129	8.819e-10	0.0002	92.8	C	T	0.07722
14	chr14:47067399:G:C	47067399	C	ADDxSEX	18915	0.7289	0.07686	0.627	0.8474	-4.114	3.893e-05	MDGA2	C	ADD	18915	1.047	0.05676	0.9367	1.17	0.8075	0.4194	C	ADD	10148	0.7607	0.0582	0.6787	0.8526	-4.7	2.607e-06	C	ADD	8767	1.044	0.05911	0.9294	1.172	0.7211	0.4709	0.0001	93.13	C	G	0.07724
22	chr22:36019081:T:C	36019081	C	ADDxSEX	18915	0.7501	0.07358	0.6494	0.8665	-3.908	9.301e-05	RBFOX2	C	ADD	18915	1.43	0.05575	1.282	1.595	6.418	1.379e-10	C	ADD	10148	1.077	0.055	0.967	1.2	1.35	0.1772	C	ADD	8767	1.433	0.05828	1.278	1.606	6.172	6.739e-10	0.0004	92.13	C	T	0.07724
14	chr14:47066876:G:C	47066876	C	ADDxSEX	18915	0.7313	0.07687	0.629	0.8502	-4.071	4.684e-05	MDGA2	C	ADD	18915	1.044	0.05683	0.9336	1.167	0.7511	0.4526	C	ADD	10148	0.761	0.05815	0.679	0.8529	-4.697	2.642e-06	C	ADD	8767	1.04	0.05918	0.9261	1.168	0.6622	0.5078	0.0002	92.94	C	G	0.07733
10	chr10:66565360:T:C	66565360	T	ADDxSEX	18915	0.7314	0.07574	0.6305	0.8485	-4.129	3.64e-05	CTNNA3	T	ADD	18915	1.091	0.05541	0.9786	1.216	1.569	0.1166	T	ADD	10148	0.8084	0.05835	0.721	0.9063	-3.645	0.000267	T	ADD	8767	1.088	0.05815	0.971	1.22	1.454	0.1459	0.0003	92.31	T	C	0.07738
14	chr14:47071278:G:A	47071278	A	ADDxSEX	18915	0.7406	0.07687	0.637	0.861	-3.907	9.334e-05	MDGA2	A	ADD	18915	1.031	0.05675	0.9224	1.152	0.5359	0.592	A	ADD	10148	0.7623	0.05824	0.6801	0.8545	-4.66	3.162e-06	A	ADD	8767	1.027	0.0591	0.9145	1.153	0.4477	0.6544	0.0003	92.25	A	G	0.07743
22	chr22:35975721:A:C	35975721	C	ADDxSEX	18915	0.7435	0.07348	0.6438	0.8587	-4.034	5.491e-05	RBFOX2	C	ADD	18915	1.43	0.05555	1.282	1.594	6.435	1.238e-10	C	ADD	10148	1.059	0.05512	0.9504	1.18	1.036	0.3001	C	ADD	8767	1.436	0.05812	1.281	1.609	6.224	4.852e-10	0.0001	93.08	C	A	0.07743
12	chr12:86942061:T:C	86942061	C	ADDxSEX	18915	0.7186	0.07476	0.6207	0.832	-4.42	9.891e-06	NA	C	ADD	18915	1.22	0.05551	1.095	1.361	3.589	0.0003323	C	ADD	10148	0.8661	0.05664	0.7751	0.9678	-2.538	0.01113	C	ADD	8767	1.221	0.05805	1.09	1.368	3.439	0.0005834	0	94.42	C	T	0.07752
11	chr11:71693443:T:C	71693443	C	ADDxSEX	18915	0.7158	0.07555	0.6173	0.83	-4.425	9.63e-06	ALG1L9P	C	ADD	18915	1.107	0.05561	0.9924	1.234	1.823	0.0683	C	ADD	10148	0.8046	0.05772	0.7186	0.901	-3.766	0.0001657	C	ADD	8767	1.117	0.05856	0.9961	1.253	1.893	0.05835	0.0001	93.72	C	T	0.07757
11	chr11:71692442:T:C	71692442	C	ADDxSEX	18915	0.7141	0.07555	0.6158	0.828	-4.458	8.27e-06	ALG1L9P	C	ADD	18915	1.105	0.05551	0.9907	1.232	1.792	0.07321	C	ADD	10148	0.801	0.0578	0.7153	0.8971	-3.838	0.0001239	C	ADD	8767	1.116	0.05849	0.9954	1.252	1.881	0.05996	0.0001	93.85	C	T	0.0776
22	chr22:35932211:A:G	35932211	G	ADDxSEX	18915	0.7421	0.07342	0.6426	0.8569	-4.063	4.848e-05	RBFOX2	G	ADD	18915	1.428	0.0555	1.281	1.592	6.422	1.349e-10	G	ADD	10148	1.058	0.05504	0.9495	1.178	1.019	0.3081	G	ADD	8767	1.433	0.05806	1.279	1.606	6.197	5.741e-10	0.0001	93.05	G	A	0.0776
22	chr22:35932604:C:A	35932604	A	ADDxSEX	18915	0.7421	0.07342	0.6426	0.8569	-4.063	4.848e-05	RBFOX2	A	ADD	18915	1.428	0.0555	1.281	1.592	6.422	1.349e-10	A	ADD	10148	1.058	0.05504	0.9495	1.178	1.019	0.3081	A	ADD	8767	1.433	0.05806	1.279	1.606	6.197	5.741e-10	0.0001	93.05	A	C	0.0776
11	chr11:71691883:A:G	71691883	G	ADDxSEX	18915	0.7155	0.07552	0.617	0.8296	-4.433	9.272e-06	ALG1L9P	G	ADD	18915	1.105	0.05551	0.9908	1.232	1.794	0.07282	G	ADD	10148	0.8029	0.05776	0.717	0.8991	-3.801	0.0001442	G	ADD	8767	1.116	0.05849	0.9954	1.252	1.881	0.05996	0.0001	93.77	G	A	0.07762
22	chr22:35922397:A:G	35922397	G	ADDxSEX	18915	0.7457	0.07338	0.6458	0.861	-3.999	6.363e-05	RBFOX2	G	ADD	18915	1.426	0.05552	1.279	1.59	6.391	1.643e-10	G	ADD	10148	1.06	0.05501	0.9515	1.18	1.056	0.291	G	ADD	8767	1.43	0.05808	1.276	1.603	6.162	7.201e-10	0.0002	92.86	G	A	0.07762
11	chr11:71691370:G:T	71691370	T	ADDxSEX	18915	0.7135	0.07552	0.6154	0.8274	-4.469	7.842e-06	ALG1L9P	T	ADD	18915	1.105	0.05547	0.9915	1.232	1.807	0.07078	T	ADD	10148	0.8012	0.0578	0.7154	0.8973	-3.835	0.0001253	T	ADD	8767	1.118	0.05846	0.9966	1.253	1.901	0.0573	0.0001	93.91	T	G	0.07765
22	chr22:35903703:T:C	35903703	C	ADDxSEX	18915	0.7447	0.07338	0.6449	0.8599	-4.017	5.894e-05	RBFOX2	C	ADD	18915	1.424	0.05551	1.277	1.588	6.366	1.94e-10	C	ADD	10148	1.057	0.05503	0.9485	1.177	0.999	0.3178	C	ADD	8767	1.429	0.05807	1.276	1.602	6.151	7.687e-10	0.0002	92.96	C	T	0.07765
22	chr22:35910218:G:A	35910218	A	ADDxSEX	18915	0.7447	0.07338	0.6449	0.8599	-4.017	5.894e-05	RBFOX2	A	ADD	18915	1.424	0.05551	1.277	1.588	6.366	1.94e-10	A	ADD	10148	1.057	0.05503	0.9486	1.177	1.001	0.3167	A	ADD	8767	1.429	0.05807	1.276	1.602	6.151	7.687e-10	0.0002	92.96	A	G	0.07765
22	chr22:35963112:A:G	35963112	G	ADDxSEX	18915	0.7447	0.07338	0.6449	0.8599	-4.017	5.894e-05	RBFOX2	G	ADD	18915	1.424	0.05551	1.277	1.588	6.366	1.94e-10	G	ADD	10148	1.056	0.05503	0.9484	1.177	0.9973	0.3186	G	ADD	8767	1.43	0.05808	1.276	1.602	6.155	7.503e-10	0.0002	93.04	G	A	0.07765
11	chr11:71691712:C:T	71691712	T	ADDxSEX	18915	0.7129	0.07551	0.6149	0.8267	-4.481	7.433e-06	ALG1L9P	T	ADD	18915	1.105	0.05547	0.9915	1.232	1.806	0.07097	T	ADD	10148	0.8003	0.05779	0.7146	0.8963	-3.855	0.000116	T	ADD	8767	1.118	0.05846	0.9966	1.253	1.901	0.0573	0	93.95	T	C	0.07768
22	chr22:35939846:T:TA	35939846	TA	ADDxSEX	18915	0.7376	0.07334	0.6388	0.8516	-4.15	3.326e-05	RBFOX2	TA	ADD	18915	1.439	0.05542	1.291	1.604	6.565	5.198e-11	TA	ADD	10148	1.069	0.05508	0.9593	1.191	1.206	0.2276	TA	ADD	8767	1.443	0.05817	1.287	1.617	6.303	2.914e-10	0.0002	92.87	TA	T	0.07768
11	chr11:71692045:T:C	71692045	C	ADDxSEX	18915	0.7137	0.07556	0.6155	0.8277	-4.463	8.091e-06	ALG1L9P	C	ADD	18915	1.098	0.05551	0.9849	1.224	1.685	0.0919	C	ADD	10148	0.7959	0.05782	0.7106	0.8914	-3.948	7.876e-05	C	ADD	8767	1.11	0.05849	0.9894	1.244	1.778	0.07538	0.0001	93.89	C	T	0.07773
12	chr12:86980897:T:A	86980897	A	ADDxSEX	18915	0.7146	0.07459	0.6174	0.8271	-4.505	6.632e-06	NA	A	ADD	18915	1.213	0.05526	1.088	1.352	3.492	0.0004803	A	ADD	10148	0.8557	0.05663	0.7658	0.9561	-2.752	0.005927	A	ADD	8767	1.215	0.05779	1.085	1.361	3.369	0.0007535	0	94.67	A	T	0.07784
22	chr22:35901460:G:A	35901460	A	ADDxSEX	18915	0.7436	0.07336	0.644	0.8585	-4.039	5.366e-05	RBFOX2	A	ADD	18915	1.416	0.05553	1.27	1.579	6.261	3.829e-10	A	ADD	10148	1.051	0.05492	0.9437	1.17	0.9044	0.3658	A	ADD	8767	1.419	0.05807	1.267	1.59	6.03	1.636e-09	0.0002	92.91	A	G	0.0779
1	chr1:53037301:T:G	53037301	G	ADDxSEX	18915	0.6951	0.07386	0.6014	0.8034	-4.924	8.5e-07	SCP2	G	ADD	18915	1.314	0.05475	1.18	1.463	4.99	6.029e-07	G	ADD	10148	0.9196	0.05679	0.8228	1.028	-1.475	0.1402	G	ADD	8767	1.325	0.05807	1.182	1.484	4.84	1.295e-06	0	95.05	G	T	0.07792
22	chr22:35932814:A:G	35932814	G	ADDxSEX	18915	0.7376	0.07321	0.639	0.8514	-4.158	3.209e-05	RBFOX2	G	ADD	18915	1.433	0.0553	1.286	1.597	6.502	7.903e-11	G	ADD	10148	1.06	0.05498	0.9521	1.181	1.067	0.286	G	ADD	8767	1.436	0.05802	1.282	1.609	6.236	4.499e-10	0.0001	93.07	G	A	0.078
22	chr22:35965830:T:G	35965830	G	ADDxSEX	18915	0.7495	0.07327	0.6493	0.8653	-3.935	8.328e-05	RBFOX2	G	ADD	18915	1.416	0.05545	1.271	1.579	6.279	3.413e-10	G	ADD	10148	1.059	0.0549	0.9514	1.18	1.052	0.2926	G	ADD	8767	1.421	0.05802	1.268	1.592	6.056	1.399e-09	0.0002	92.62	G	T	0.07803
11	chr11:71669694:C:G	71669694	G	ADDxSEX	18915	0.7448	0.0748	0.6432	0.8624	-3.94	8.156e-05	RPS3AP41	G	ADD	18915	1.121	0.05588	1.004	1.25	2.038	0.04154	G	ADD	10148	0.8378	0.0561	0.7505	0.9351	-3.156	0.001602	G	ADD	8767	1.12	0.05829	0.9991	1.256	1.945	0.05181	0.0003	92.23	G	C	0.07809
22	chr22:35844471:G:C	35844471	C	ADDxSEX	18915	0.74	0.07324	0.641	0.8542	-4.111	3.932e-05	RBFOX2	C	ADD	18915	1.407	0.0554	1.262	1.569	6.167	6.947e-10	C	ADD	10148	1.04	0.0549	0.934	1.158	0.7171	0.4733	C	ADD	8767	1.414	0.05797	1.262	1.584	5.971	2.361e-09	0.0001	93.25	C	G	0.07828
10	chr10:66560568:G:T	66560568	G	ADDxSEX	18915	0.7355	0.07504	0.6349	0.852	-4.094	4.244e-05	CTNNA3	G	ADD	18915	1.092	0.05494	0.9808	1.216	1.607	0.108	G	ADD	10148	0.8131	0.05798	0.7257	0.9109	-3.569	0.0003577	G	ADD	8767	1.091	0.0577	0.9743	1.222	1.509	0.1313	0.0003	92.26	G	T	0.07857
10	chr10:66560879:G:A	66560879	G	ADDxSEX	18915	0.7356	0.07503	0.635	0.8522	-4.092	4.277e-05	CTNNA3	G	ADD	18915	1.091	0.05493	0.9796	1.215	1.585	0.1129	G	ADD	10148	0.8125	0.05798	0.7252	0.9103	-3.582	0.0003415	G	ADD	8767	1.09	0.0577	0.9732	1.22	1.49	0.1363	0.0003	92.25	G	A	0.07863
11	chr11:71656795:CCTTT:C	71656795	C	ADDxSEX	18915	0.7439	0.07453	0.6428	0.8609	-3.97	7.187e-05	RPS3AP41	C	ADD	18915	1.118	0.05573	1.002	1.246	1.994	0.04618	C	ADD	10148	0.8405	0.05607	0.753	0.9381	-3.1	0.001938	C	ADD	8767	1.118	0.05818	0.9973	1.253	1.913	0.05573	0.0004	91.98	C	CCTTT	0.07879
11	chr11:71658206:C:T	71658206	T	ADDxSEX	18915	0.7463	0.07451	0.6449	0.8637	-3.927	8.592e-05	RPS3AP41	T	ADD	18915	1.113	0.0557	0.9975	1.241	1.914	0.05558	T	ADD	10148	0.8394	0.05607	0.7521	0.9369	-3.122	0.001796	T	ADD	8767	1.112	0.05815	0.9926	1.247	1.832	0.06696	0.0005	91.75	T	C	0.07885
11	chr11:71658637:TC:T	71658637	T	ADDxSEX	18915	0.747	0.07446	0.6455	0.8643	-3.918	8.937e-05	RPS3AP41	T	ADD	18915	1.115	0.05567	0.9997	1.243	1.954	0.05069	T	ADD	10148	0.8424	0.05604	0.7548	0.9402	-3.06	0.002212	T	ADD	8767	1.115	0.05812	0.9948	1.249	1.87	0.06151	0.0005	91.71	T	TC	0.07887
11	chr11:71659198:G:C	71659198	C	ADDxSEX	18915	0.747	0.07446	0.6455	0.8643	-3.918	8.937e-05	RPS3AP41	C	ADD	18915	1.115	0.05567	0.9997	1.243	1.954	0.05069	C	ADD	10148	0.8424	0.05604	0.7548	0.9402	-3.06	0.002212	C	ADD	8767	1.115	0.05812	0.9948	1.249	1.87	0.06151	0.0005	91.71	C	G	0.07887
11	chr11:71659798:A:G	71659798	G	ADDxSEX	18915	0.747	0.07446	0.6455	0.8643	-3.918	8.937e-05	RPS3AP41	G	ADD	18915	1.115	0.05567	0.9997	1.243	1.954	0.05069	G	ADD	10148	0.8424	0.05604	0.7548	0.9402	-3.06	0.002212	G	ADD	8767	1.115	0.05812	0.9948	1.249	1.87	0.06151	0.0005	91.71	G	A	0.07887
11	chr11:71672480:G:A	71672480	A	ADDxSEX	18915	0.7468	0.0744	0.6454	0.864	-3.924	8.695e-05	ALG1L9P	A	ADD	18915	1.12	0.05566	1.004	1.249	2.037	0.04169	A	ADD	10148	0.8459	0.05597	0.758	0.9439	-2.991	0.002782	A	ADD	8767	1.12	0.05811	0.9994	1.255	1.95	0.05118	0.0005	91.74	A	G	0.0789
11	chr11:71663313:T:C	71663313	C	ADDxSEX	18915	0.7479	0.07437	0.6465	0.8653	-3.906	9.39e-05	RPS3AP41	C	ADD	18915	1.117	0.05564	1.002	1.246	1.995	0.04605	C	ADD	10148	0.8452	0.05593	0.7575	0.9431	-3.007	0.002639	C	ADD	8767	1.117	0.05809	0.9969	1.252	1.907	0.05649	0.0005	91.64	C	T	0.07898
11	chr11:71668035:T:C	71668035	C	ADDxSEX	18915	0.7479	0.07437	0.6465	0.8653	-3.906	9.39e-05	RPS3AP41	C	ADD	18915	1.117	0.05564	1.002	1.246	1.995	0.04605	C	ADD	10148	0.8452	0.05593	0.7574	0.9431	-3.007	0.002635	C	ADD	8767	1.117	0.05809	0.9969	1.252	1.907	0.05647	0.0005	91.64	C	T	0.07898
11	chr11:71668301:G:C	71668301	C	ADDxSEX	18915	0.7479	0.07437	0.6465	0.8653	-3.906	9.39e-05	RPS3AP41	C	ADD	18915	1.117	0.05564	1.002	1.246	1.995	0.04605	C	ADD	10148	0.8452	0.05593	0.7574	0.9431	-3.007	0.002635	C	ADD	8767	1.117	0.05809	0.9969	1.252	1.907	0.05647	0.0005	91.64	C	G	0.07898
11	chr11:71668313:T:A	71668313	A	ADDxSEX	18915	0.7479	0.07437	0.6465	0.8653	-3.906	9.39e-05	RPS3AP41	A	ADD	18915	1.117	0.05564	1.002	1.246	1.995	0.04605	A	ADD	10148	0.8452	0.05593	0.7574	0.9431	-3.007	0.002635	A	ADD	8767	1.117	0.05809	0.9969	1.252	1.907	0.05647	0.0005	91.64	A	T	0.07898
11	chr11:71669060:A:G	71669060	G	ADDxSEX	18915	0.7479	0.07437	0.6465	0.8653	-3.906	9.39e-05	RPS3AP41	G	ADD	18915	1.117	0.05564	1.002	1.246	1.995	0.04605	G	ADD	10148	0.8452	0.05593	0.7574	0.9431	-3.007	0.002635	G	ADD	8767	1.117	0.05809	0.9969	1.252	1.907	0.05647	0.0005	91.64	G	A	0.07898
11	chr11:71669790:T:G	71669790	G	ADDxSEX	18915	0.7479	0.07437	0.6465	0.8653	-3.906	9.39e-05	RPS3AP41	G	ADD	18915	1.117	0.05564	1.002	1.246	1.995	0.04605	G	ADD	10148	0.8452	0.05593	0.7574	0.9431	-3.007	0.002635	G	ADD	8767	1.117	0.05809	0.9969	1.252	1.907	0.05647	0.0005	91.64	G	T	0.07898
11	chr11:71671991:G:C	71671991	C	ADDxSEX	18915	0.7479	0.07437	0.6465	0.8653	-3.906	9.39e-05	RPS3AP41	C	ADD	18915	1.117	0.05564	1.002	1.246	1.995	0.04605	C	ADD	10148	0.8452	0.05593	0.7574	0.9431	-3.007	0.002635	C	ADD	8767	1.117	0.05809	0.9969	1.252	1.907	0.05647	0.0005	91.64	C	G	0.07898
11	chr11:71662719:A:G	71662719	G	ADDxSEX	18915	0.7487	0.07436	0.6472	0.8662	-3.892	9.95e-05	RPS3AP41	G	ADD	18915	1.116	0.05563	1.001	1.245	1.974	0.0484	G	ADD	10148	0.8452	0.05593	0.7575	0.9431	-3.007	0.002639	G	ADD	8767	1.116	0.05808	0.9957	1.25	1.886	0.05934	0.0006	91.58	G	A	0.07901
11	chr11:71662982:G:A	71662982	A	ADDxSEX	18915	0.7487	0.07436	0.6472	0.8662	-3.892	9.95e-05	RPS3AP41	A	ADD	18915	1.116	0.05563	1.001	1.245	1.974	0.0484	A	ADD	10148	0.8452	0.05593	0.7575	0.9431	-3.007	0.002639	A	ADD	8767	1.116	0.05808	0.9957	1.25	1.886	0.05934	0.0006	91.58	A	G	0.07901
11	chr11:71672288:G:A	71672288	A	ADDxSEX	18915	0.7488	0.07433	0.6473	0.8663	-3.891	9.979e-05	ALG1L9P	A	ADD	18915	1.116	0.05559	1.001	1.244	1.973	0.04854	A	ADD	10148	0.8452	0.05593	0.7574	0.9431	-3.007	0.002635	A	ADD	8767	1.116	0.05804	0.9956	1.25	1.884	0.05953	0.0006	91.59	A	G	0.07901
11	chr11:71651336:G:A	71651336	A	ADDxSEX	18915	0.7475	0.07441	0.646	0.8648	-3.911	9.178e-05	RPS3AP41	A	ADD	18915	1.112	0.05565	0.9972	1.24	1.91	0.05609	A	ADD	10148	0.8413	0.05599	0.7539	0.9389	-3.085	0.002033	A	ADD	8767	1.112	0.0581	0.9923	1.246	1.827	0.06772	0.0005	91.63	A	G	0.07904
11	chr11:71657729:C:T	71657729	T	ADDxSEX	18915	0.7479	0.07438	0.6465	0.8653	-3.905	9.43e-05	RPS3AP41	T	ADD	18915	1.116	0.05563	1.001	1.245	1.972	0.0486	T	ADD	10148	0.8442	0.05596	0.7565	0.942	-3.027	0.002467	T	ADD	8767	1.116	0.05808	0.9957	1.25	1.885	0.05942	0.0005	91.65	T	C	0.07904
11	chr11:71650210:G:A	71650210	A	ADDxSEX	18915	0.7454	0.07441	0.6443	0.8625	-3.949	7.861e-05	RPS3AP41	A	ADD	18915	1.114	0.05566	0.9992	1.243	1.946	0.05166	A	ADD	10148	0.8411	0.05599	0.7537	0.9386	-3.091	0.001993	A	ADD	8767	1.114	0.05812	0.9945	1.249	1.865	0.06223	0.0005	91.75	A	G	0.07909
11	chr11:71652660:A:G	71652660	G	ADDxSEX	18915	0.7476	0.07439	0.6462	0.8649	-3.91	9.218e-05	RPS3AP41	G	ADD	18915	1.112	0.0556	0.997	1.24	1.906	0.05671	G	ADD	10148	0.8418	0.05603	0.7542	0.9395	-3.075	0.002107	G	ADD	8767	1.112	0.05806	0.992	1.245	1.821	0.06862	0.0006	91.6	G	A	0.07912
11	chr11:71649670:C:G	71649670	G	ADDxSEX	18915	0.7471	0.07437	0.6458	0.8644	-3.92	8.861e-05	RPS3AP41	G	ADD	18915	1.112	0.0556	0.9969	1.24	1.904	0.05696	G	ADD	10148	0.8411	0.05599	0.7537	0.9386	-3.091	0.001993	G	ADD	8767	1.112	0.05806	0.992	1.245	1.821	0.06862	0.0005	91.65	G	C	0.07914
11	chr11:71652218:ACT:A	71652218	A	ADDxSEX	18915	0.7471	0.07437	0.6458	0.8644	-3.92	8.861e-05	RPS3AP41	A	ADD	18915	1.112	0.0556	0.9969	1.24	1.904	0.05696	A	ADD	10148	0.8411	0.05599	0.7537	0.9386	-3.091	0.001993	A	ADD	8767	1.112	0.05806	0.992	1.245	1.821	0.06862	0.0005	91.65	A	ACT	0.07914
11	chr11:71658143:G:A	71658143	A	ADDxSEX	18915	0.7455	0.07436	0.6444	0.8625	-3.95	7.821e-05	RPS3AP41	A	ADD	18915	1.116	0.05563	1	1.244	1.967	0.04922	A	ADD	10148	0.8407	0.05595	0.7534	0.9381	-3.101	0.001927	A	ADD	8767	1.116	0.05808	0.9957	1.25	1.885	0.05942	0.0004	91.89	A	G	0.07914
22	chr22:35826309:T:C	35826309	C	ADDxSEX	18915	0.7533	0.07242	0.6536	0.8682	-3.912	9.165e-05	RBFOX2	C	ADD	18915	1.42	0.05446	1.277	1.58	6.443	1.17e-10	C	ADD	10148	1.068	0.05467	0.959	1.188	1.195	0.2321	C	ADD	8767	1.418	0.05695	1.268	1.585	6.127	8.96e-10	0.0003	92.24	C	T	0.07925
22	chr22:35831443:T:A	35831443	A	ADDxSEX	18915	0.7519	0.07244	0.6524	0.8666	-3.936	8.273e-05	RBFOX2	A	ADD	18915	1.416	0.05443	1.273	1.576	6.394	1.617e-10	A	ADD	10148	1.062	0.05472	0.9544	1.183	1.107	0.2684	A	ADD	8767	1.414	0.05693	1.265	1.581	6.087	1.152e-09	0.0003	92.39	A	T	0.07931
5	chr5:141800320:G:C	141800320	G	ADDxSEX	18915	0.737	0.07785	0.6327	0.8585	-3.92	8.856e-05	NA	G	ADD	18915	0.8932	0.05794	0.7973	1.001	-1.95	0.05116	G	ADD	10148	0.6638	0.05824	0.5922	0.7441	-7.035	1.988e-12	G	ADD	8767	0.8934	0.06032	0.7938	1.006	-1.868	0.06172	0.0004	92.03	G	C	0.07931
11	chr11:18717811:A:G	18717811	A	ADDxSEX	18915	0.7469	0.07485	0.645	0.8649	-3.899	9.65e-05	IGSF22,IGSF22-AS1	A	ADD	18915	1.052	0.05516	0.9444	1.172	0.9234	0.3558	A	ADD	10148	0.7959	0.05719	0.7115	0.8903	-3.991	6.585e-05	A	ADD	8767	1.063	0.05793	0.9485	1.19	1.048	0.2946	0.0004	92.09	A	G	0.07952
11	chr11:71694341:G:A	71694341	A	ADDxSEX	18915	0.7204	0.07459	0.6224	0.8338	-4.397	1.099e-05	ALG1L9P	A	ADD	18915	1.101	0.05484	0.9885	1.225	1.748	0.08044	A	ADD	10148	0.8064	0.05732	0.7207	0.9023	-3.754	0.0001739	A	ADD	8767	1.106	0.05811	0.9874	1.24	1.741	0.08164	0.0001	93.32	A	G	0.07952
11	chr11:71691743:A:T	71691743	T	ADDxSEX	18915	0.7186	0.07459	0.6209	0.8318	-4.43	9.438e-06	ALG1L9P	T	ADD	18915	1.099	0.05474	0.9868	1.223	1.717	0.08593	T	ADD	10148	0.8029	0.0574	0.7174	0.8984	-3.826	0.0001304	T	ADD	8767	1.106	0.05804	0.9867	1.239	1.73	0.08368	0.0001	93.5	T	A	0.07955
5	chr5:141805066:T:C	141805066	T	ADDxSEX	18915	0.7383	0.07767	0.634	0.8597	-3.906	9.377e-05	PCDH1	T	ADD	18915	0.8951	0.05789	0.7991	1.003	-1.914	0.05563	T	ADD	10148	0.6669	0.05806	0.5951	0.7472	-6.978	2.993e-12	T	ADD	8767	0.8953	0.06027	0.7956	1.008	-1.835	0.06656	0.0004	91.93	T	C	0.07958
9	chr9:1356772:C:T	1356772	T	ADDxSEX	18915	0.7391	0.07703	0.6356	0.8596	-3.924	8.721e-05	RNA5SP279	T	ADD	18915	0.9316	0.05681	0.8335	1.041	-1.247	0.2125	T	ADD	10148	0.6969	0.05868	0.6212	0.7819	-6.154	7.568e-10	T	ADD	8767	0.9248	0.05965	0.8228	1.039	-1.311	0.19	0.0007	91.25	T	C	0.07985
11	chr11:71681564:G:A	71681564	A	ADDxSEX	18915	0.7417	0.07425	0.6412	0.8579	-4.025	5.704e-05	ALG1L9P	A	ADD	18915	1.102	0.05507	0.989	1.227	1.759	0.07854	A	ADD	10148	0.8275	0.05625	0.7411	0.9239	-3.367	0.0007595	A	ADD	8767	1.111	0.05763	0.9924	1.244	1.827	0.06768	0.0003	92.53	A	G	0.07988
11	chr11:71687864:G:A	71687864	A	ADDxSEX	18915	0.7412	0.07422	0.6408	0.8572	-4.036	5.44e-05	ALG1L9P	A	ADD	18915	1.103	0.05503	0.9898	1.228	1.774	0.07607	A	ADD	10148	0.8275	0.05625	0.7411	0.9239	-3.367	0.000761	A	ADD	8767	1.112	0.0576	0.9932	1.245	1.841	0.06558	0.0002	92.58	A	G	0.07993
11	chr11:71679244:CTT:C	71679244	C	ADDxSEX	18915	0.7428	0.07417	0.6423	0.859	-4.009	6.096e-05	ALG1L9P	C	ADD	18915	1.101	0.05497	0.9885	1.226	1.75	0.08011	C	ADD	10148	0.8283	0.05624	0.7418	0.9248	-3.35	0.0008087	C	ADD	8767	1.111	0.05755	0.9921	1.243	1.823	0.06833	0.0003	92.49	C	CTT	0.08009
2	chr2:169028265:T:TA	169028265	TA	ADDxSEX	18915	0.7311	0.0741	0.6323	0.8454	-4.227	2.369e-05	ABCB11	TA	ADD	18915	1.127	0.05518	1.012	1.256	2.168	0.03014	TA	ADD	10148	0.8134	0.05598	0.7289	0.9077	-3.689	0.000225	TA	ADD	8767	1.128	0.0576	1.008	1.263	2.092	0.03641	0	93.97	TA	T	0.08009
11	chr11:71678848:T:C	71678848	C	ADDxSEX	18915	0.7437	0.07412	0.6432	0.86	-3.995	6.479e-05	ALG1L9P	C	ADD	18915	1.101	0.05497	0.9886	1.226	1.752	0.07983	C	ADD	10148	0.8294	0.05617	0.7429	0.9259	-3.331	0.0008668	C	ADD	8767	1.111	0.05755	0.9921	1.243	1.823	0.06833	0.0003	92.43	C	T	0.08015
11	chr11:71679040:G:A	71679040	A	ADDxSEX	18915	0.7437	0.07412	0.6432	0.86	-3.995	6.479e-05	ALG1L9P	A	ADD	18915	1.101	0.05497	0.9886	1.226	1.752	0.07983	A	ADD	10148	0.8294	0.05617	0.7429	0.9259	-3.331	0.0008668	A	ADD	8767	1.111	0.05755	0.9921	1.243	1.823	0.06833	0.0003	92.43	A	G	0.08015
4	chr4:98242787:T:C	98242787	C	ADDxSEX	18915	0.7353	0.07598	0.6336	0.8534	-4.046	5.201e-05	RAP1GDS1	C	ADD	18915	0.9585	0.05635	0.8583	1.07	-0.7519	0.4521	C	ADD	10148	0.7131	0.05729	0.6373	0.7978	-5.902	3.584e-09	C	ADD	8767	0.9633	0.05876	0.8586	1.081	-0.6356	0.525	0.0002	92.55	C	T	0.08085
1	chr1:53072161:G:T	53072161	T	ADDxSEX	18915	0.7201	0.07225	0.625	0.8296	-4.545	5.49e-06	PODN	T	ADD	18915	1.26	0.05358	1.134	1.399	4.309	1.642e-05	T	ADD	10148	0.9217	0.05601	0.8258	1.029	-1.456	0.1453	T	ADD	8767	1.273	0.05731	1.137	1.424	4.207	2.591e-05	0.0001	93.84	T	G	0.08115
9	chr9:101882359:TG:T	101882359	T	ADDxSEX	18915	0.7368	0.07371	0.6376	0.8513	-4.145	3.402e-05	NA	T	ADD	18915	1.096	0.05481	0.9846	1.221	1.678	0.09342	T	ADD	10148	0.8123	0.0558	0.7281	0.9061	-3.727	0.0001939	T	ADD	8767	1.091	0.05728	0.9754	1.221	1.525	0.1274	0.0002	92.65	T	TG	0.08134
9	chr9:101886309:G:T	101886309	T	ADDxSEX	18915	0.7361	0.07372	0.637	0.8505	-4.157	3.227e-05	NA	T	ADD	18915	1.096	0.05476	0.9843	1.22	1.672	0.09458	T	ADD	10148	0.8109	0.05587	0.7268	0.9047	-3.753	0.0001751	T	ADD	8767	1.091	0.05724	0.9751	1.22	1.519	0.1287	0.0002	92.73	T	G	0.0814
9	chr9:101886315:G:A	101886315	A	ADDxSEX	18915	0.7361	0.07372	0.637	0.8505	-4.157	3.227e-05	NA	A	ADD	18915	1.096	0.05476	0.9843	1.22	1.672	0.09458	A	ADD	10148	0.8109	0.05587	0.7268	0.9047	-3.753	0.0001751	A	ADD	8767	1.091	0.05724	0.9751	1.22	1.519	0.1287	0.0002	92.73	A	G	0.0814
13	chr13:81661929:C:T	81661929	T	ADDxSEX	18915	0.7498	0.07249	0.6505	0.8642	-3.973	7.094e-05	PTMAP5	T	ADD	18915	1.237	0.05402	1.113	1.376	3.944	8.028e-05	T	ADD	10148	0.9177	0.05512	0.8237	1.022	-1.559	0.1191	T	ADD	8767	1.233	0.05657	1.103	1.377	3.697	0.000218	0.0002	92.85	T	C	0.08148
9	chr9:101884770:G:A	101884770	A	ADDxSEX	18915	0.7368	0.07362	0.6378	0.8512	-4.149	3.343e-05	NA	A	ADD	18915	1.096	0.05471	0.9841	1.22	1.667	0.0955	A	ADD	10148	0.8106	0.05579	0.7266	0.9042	-3.764	0.0001671	A	ADD	8767	1.091	0.0572	0.9757	1.221	1.53	0.1261	0.0002	92.77	A	G	0.08156
9	chr9:101882492:A:G	101882492	G	ADDxSEX	18915	0.742	0.07326	0.6428	0.8566	-4.073	4.64e-05	NA	G	ADD	18915	1.101	0.05458	0.9892	1.225	1.762	0.0781	G	ADD	10148	0.8215	0.05551	0.7368	0.9159	-3.543	0.0003953	G	ADD	8767	1.097	0.0571	0.9809	1.227	1.623	0.1046	0.0003	92.42	G	A	0.08216
5	chr5:141808971:G:C	141808971	G	ADDxSEX	18915	0.7384	0.07618	0.636	0.8574	-3.98	6.885e-05	PCDH1	G	ADD	18915	0.9038	0.05684	0.8086	1.01	-1.779	0.07523	G	ADD	10148	0.6774	0.05718	0.6055	0.7577	-6.812	9.601e-12	G	ADD	8767	0.9006	0.05941	0.8016	1.012	-1.763	0.07788	0.0006	91.62	G	C	0.08229
11	chr11:71684202:T:A	71684202	A	ADDxSEX	18915	0.751	0.07312	0.6507	0.8667	-3.916	9.004e-05	ALG1L9P	A	ADD	18915	1.084	0.05429	0.9746	1.206	1.486	0.1373	A	ADD	10148	0.8278	0.05578	0.7421	0.9234	-3.388	0.0007039	A	ADD	8767	1.096	0.05695	0.9798	1.225	1.602	0.1092	0.0004	91.93	A	T	0.08248
11	chr11:71684290:G:A	71684290	A	ADDxSEX	18915	0.7503	0.07314	0.6501	0.866	-3.927	8.592e-05	ALG1L9P	A	ADD	18915	1.084	0.05433	0.9745	1.206	1.485	0.1375	A	ADD	10148	0.827	0.05578	0.7414	0.9225	-3.405	0.0006604	A	ADD	8767	1.096	0.05699	0.9798	1.225	1.603	0.109	0.0004	91.98	A	G	0.08251
11	chr11:71686074:G:C	71686074	C	ADDxSEX	18915	0.7496	0.07316	0.6495	0.8652	-3.939	8.166e-05	ALG1L9P	C	ADD	18915	1.083	0.05428	0.9733	1.204	1.461	0.144	C	ADD	10148	0.8251	0.05584	0.7395	0.9205	-3.443	0.0005745	C	ADD	8767	1.095	0.05695	0.979	1.224	1.587	0.1125	0.0004	92.06	C	G	0.08251
11	chr11:71688835:GA:G	71688835	G	ADDxSEX	18915	0.7412	0.07308	0.6423	0.8553	-4.099	4.151e-05	ALG1L9P	G	ADD	18915	1.094	0.05415	0.9837	1.216	1.657	0.09749	G	ADD	10148	0.8244	0.05587	0.7389	0.9198	-3.456	0.0005478	G	ADD	8767	1.105	0.05694	0.9885	1.236	1.756	0.0791	0.0002	92.58	G	GA	0.08251
11	chr11:71684999:C:A	71684999	A	ADDxSEX	18915	0.7485	0.0731	0.6486	0.8638	-3.963	7.405e-05	ALG1L9P	A	ADD	18915	1.086	0.05426	0.9763	1.208	1.518	0.129	A	ADD	10148	0.8262	0.05577	0.7406	0.9216	-3.424	0.0006178	A	ADD	8767	1.098	0.05693	0.9822	1.228	1.644	0.1002	0.0004	92.15	A	C	0.08256
11	chr11:71685790:T:C	71685790	C	ADDxSEX	18915	0.7486	0.07313	0.6486	0.8639	-3.96	7.504e-05	ALG1L9P	C	ADD	18915	1.082	0.05428	0.9732	1.204	1.459	0.1445	C	ADD	10148	0.8236	0.0558	0.7383	0.9188	-3.477	0.0005066	C	ADD	8767	1.095	0.05695	0.979	1.224	1.588	0.1123	0.0004	92.16	C	T	0.08256
11	chr11:71681060:G:T	71681060	T	ADDxSEX	18915	0.7499	0.07311	0.6498	0.8655	-3.936	8.284e-05	ALG1L9P	T	ADD	18915	1.083	0.05428	0.9733	1.204	1.461	0.1439	T	ADD	10148	0.8254	0.05577	0.7399	0.9207	-3.442	0.0005778	T	ADD	8767	1.095	0.05695	0.979	1.224	1.588	0.1123	0.0004	92.05	T	G	0.08259
11	chr11:71684753:G:A	71684753	A	ADDxSEX	18915	0.7499	0.07311	0.6498	0.8655	-3.936	8.284e-05	ALG1L9P	A	ADD	18915	1.083	0.05428	0.9733	1.204	1.461	0.1439	A	ADD	10148	0.8254	0.05577	0.7399	0.9207	-3.442	0.0005778	A	ADD	8767	1.095	0.05695	0.979	1.224	1.588	0.1123	0.0004	92.05	A	G	0.08259
11	chr11:71685616:T:A	71685616	A	ADDxSEX	18915	0.7473	0.07311	0.6475	0.8624	-3.984	6.77e-05	ALG1L9P	A	ADD	18915	1.084	0.05425	0.975	1.206	1.494	0.1352	A	ADD	10148	0.8236	0.0558	0.7383	0.9188	-3.477	0.0005065	A	ADD	8767	1.097	0.05692	0.981	1.226	1.623	0.1045	0.0003	92.27	A	T	0.08259
11	chr11:71680156:C:T	71680156	T	ADDxSEX	18915	0.7513	0.07314	0.651	0.8671	-3.909	9.254e-05	ALG1L9P	T	ADD	18915	1.079	0.05434	0.9703	1.201	1.406	0.1599	T	ADD	10148	0.8246	0.05577	0.7392	0.9199	-3.458	0.0005444	T	ADD	8767	1.092	0.05701	0.9763	1.221	1.54	0.1237	0.0004	91.94	T	C	0.08262
11	chr11:71680559:T:C	71680559	C	ADDxSEX	18915	0.7521	0.0731	0.6517	0.8679	-3.898	9.692e-05	ALG1L9P	C	ADD	18915	1.08	0.05426	0.9713	1.202	1.423	0.1546	C	ADD	10148	0.8262	0.05577	0.7406	0.9216	-3.423	0.0006184	C	ADD	8767	1.093	0.05694	0.9772	1.222	1.555	0.12	0.0004	91.89	C	T	0.08262
11	chr11:71680685:T:C	71680685	C	ADDxSEX	18915	0.7521	0.0731	0.6517	0.8679	-3.898	9.692e-05	ALG1L9P	C	ADD	18915	1.08	0.05426	0.9713	1.202	1.423	0.1546	C	ADD	10148	0.8262	0.05577	0.7406	0.9216	-3.423	0.0006184	C	ADD	8767	1.093	0.05694	0.9772	1.222	1.555	0.12	0.0004	91.89	C	T	0.08262
11	chr11:71683571:CCT:C	71683571	C	ADDxSEX	18915	0.7487	0.07309	0.6487	0.864	-3.961	7.474e-05	ALG1L9P	C	ADD	18915	1.085	0.05425	0.9752	1.206	1.497	0.1345	C	ADD	10148	0.8254	0.05577	0.7399	0.9207	-3.442	0.0005778	C	ADD	8767	1.097	0.05692	0.981	1.226	1.623	0.1045	0.0004	92.15	C	CCT	0.08262
11	chr11:71688994:T:C	71688994	C	ADDxSEX	18915	0.7442	0.073	0.645	0.8587	-4.047	5.178e-05	ALG1L9P	C	ADD	18915	1.093	0.05415	0.9829	1.215	1.642	0.1007	C	ADD	10148	0.8274	0.05577	0.7418	0.923	-3.397	0.000682	C	ADD	8767	1.104	0.05693	0.9872	1.234	1.735	0.08282	0.0003	92.36	C	T	0.08262
9	chr9:101872328:C:T	101872328	T	ADDxSEX	18915	0.7491	0.07309	0.6491	0.8645	-3.952	7.742e-05	NA	T	ADD	18915	1.086	0.05436	0.9759	1.208	1.511	0.1308	T	ADD	10148	0.8175	0.05542	0.7334	0.9113	-3.635	0.0002778	T	ADD	8767	1.079	0.05685	0.9648	1.206	1.329	0.1837	0.0005	91.82	T	C	0.0827
11	chr11:71679544:G:A	71679544	A	ADDxSEX	18915	0.7503	0.07306	0.6502	0.8658	-3.932	8.436e-05	ALG1L9P	A	ADD	18915	1.081	0.05423	0.972	1.202	1.436	0.151	A	ADD	10148	0.8246	0.05577	0.7393	0.9199	-3.458	0.0005448	A	ADD	8767	1.093	0.0569	0.978	1.222	1.569	0.1166	0.0004	92.01	A	G	0.08273
11	chr11:71686693:G:A	71686693	A	ADDxSEX	18915	0.7433	0.07297	0.6442	0.8576	-4.065	4.798e-05	ALG1L9P	A	ADD	18915	1.09	0.05413	0.9805	1.212	1.596	0.1105	A	ADD	10148	0.824	0.05575	0.7387	0.9192	-3.472	0.0005165	A	ADD	8767	1.101	0.05692	0.9849	1.231	1.693	0.09046	0.0003	92.44	A	G	0.08278
11	chr11:71687257:A:T	71687257	T	ADDxSEX	18915	0.7433	0.07297	0.6442	0.8576	-4.065	4.798e-05	ALG1L9P	T	ADD	18915	1.09	0.05413	0.9805	1.212	1.596	0.1105	T	ADD	10148	0.824	0.05575	0.7387	0.9192	-3.472	0.0005165	T	ADD	8767	1.101	0.05692	0.9849	1.231	1.693	0.09046	0.0003	92.44	T	A	0.08278
11	chr11:71675432:A:G	71675432	G	ADDxSEX	18915	0.7506	0.07304	0.6505	0.8661	-3.927	8.586e-05	ALG1L9P	G	ADD	18915	1.08	0.05422	0.9709	1.201	1.415	0.1572	G	ADD	10148	0.824	0.05573	0.7387	0.9191	-3.475	0.0005116	G	ADD	8767	1.092	0.05689	0.9768	1.221	1.548	0.1216	0.0004	92	G	A	0.08281
11	chr11:71677179:G:A	71677179	A	ADDxSEX	18915	0.7522	0.07298	0.652	0.8679	-3.902	9.553e-05	ALG1L9P	A	ADD	18915	1.079	0.05417	0.9699	1.199	1.396	0.1629	A	ADD	10148	0.8249	0.05569	0.7396	0.92	-3.457	0.0005457	A	ADD	8767	1.091	0.05684	0.9756	1.219	1.526	0.127	0.0004	91.9	A	G	0.08286
9	chr9:101867020:G:T	101867020	T	ADDxSEX	18915	0.7422	0.07298	0.6433	0.8564	-4.085	4.411e-05	NA	T	ADD	18915	1.093	0.05425	0.9831	1.216	1.646	0.09981	T	ADD	10148	0.815	0.05541	0.7311	0.9085	-3.692	0.0002221	T	ADD	8767	1.087	0.05675	0.9729	1.215	1.475	0.1401	0.0003	92.41	T	G	0.083
11	chr11:71706208:G:A	71706208	A	ADDxSEX	18915	0.7483	0.07249	0.6492	0.8625	-4	6.333e-05	ALG1L9P	A	ADD	18915	1.116	0.05381	1.005	1.24	2.044	0.04097	A	ADD	10148	0.8492	0.05548	0.7617	0.9467	-2.947	0.003207	A	ADD	8767	1.121	0.05689	1.003	1.253	2.007	0.04477	0.0005	91.81	A	G	0.08305
2	chr2:23650044:G:A	23650044	A	ADDxSEX	18915	0.746	0.07087	0.6493	0.8572	-4.135	3.556e-05	KLHL29	A	ADD	18915	1.325	0.0527	1.195	1.469	5.339	9.364e-08	A	ADD	10148	0.9888	0.05424	0.8891	1.1	-0.2074	0.8357	A	ADD	8767	1.332	0.05541	1.195	1.485	5.171	2.323e-07	0.0001	93.23	A	G	0.08308
2	chr2:23649319:G:A	23649319	A	ADDxSEX	18915	0.748	0.07087	0.651	0.8595	-4.096	4.198e-05	KLHL29	A	ADD	18915	1.32	0.0527	1.19	1.463	5.264	1.409e-07	A	ADD	10148	0.9878	0.05424	0.8882	1.099	-0.227	0.8204	A	ADD	8767	1.326	0.05541	1.19	1.478	5.093	3.524e-07	0.0001	93.07	A	G	0.08313
11	chr11:71689827:T:C	71689827	C	ADDxSEX	18915	0.731	0.07255	0.6341	0.8427	-4.32	1.562e-05	ALG1L9P	C	ADD	18915	1.117	0.05368	1.005	1.24	2.055	0.03987	C	ADD	10148	0.8293	0.05562	0.7437	0.9248	-3.365	0.0007652	C	ADD	8767	1.13	0.0567	1.011	1.262	2.149	0.03167	0.0001	93.41	C	T	0.08316
9	chr9:101865934:A:T	101865934	T	ADDxSEX	18915	0.7377	0.07285	0.6395	0.8509	-4.176	2.961e-05	NA	T	ADD	18915	1.098	0.05404	0.988	1.221	1.737	0.08238	T	ADD	10148	0.8137	0.05544	0.7299	0.9071	-3.718	0.0002008	T	ADD	8767	1.093	0.05655	0.9786	1.221	1.578	0.1146	0.0002	92.8	T	A	0.08316
9	chr9:101867280:G:A	101867280	A	ADDxSEX	18915	0.7441	0.07293	0.645	0.8585	-4.052	5.073e-05	NA	A	ADD	18915	1.089	0.05426	0.9789	1.211	1.568	0.1169	A	ADD	10148	0.8139	0.05533	0.7302	0.9071	-3.723	0.0001971	A	ADD	8767	1.083	0.05676	0.9686	1.21	1.398	0.162	0.0003	92.3	A	G	0.08316
9	chr9:101877402:G:A	101877402	A	ADDxSEX	18915	0.745	0.07289	0.6458	0.8594	-4.039	5.376e-05	NA	A	ADD	18915	1.088	0.05417	0.9786	1.21	1.56	0.1188	A	ADD	10148	0.8142	0.05536	0.7305	0.9076	-3.712	0.0002058	A	ADD	8767	1.082	0.05668	0.968	1.209	1.386	0.1657	0.0003	92.24	A	G	0.08327
11	chr11:71688253:A:G	71688253	G	ADDxSEX	18915	0.7522	0.07275	0.6523	0.8675	-3.913	9.1e-05	ALG1L9P	G	ADD	18915	1.077	0.05401	0.969	1.198	1.377	0.1684	G	ADD	10148	0.8246	0.05559	0.7395	0.9195	-3.47	0.0005212	G	ADD	8767	1.087	0.05679	0.9721	1.215	1.462	0.1437	0.0005	91.73	G	A	0.08338
2	chr2:23649489:G:A	23649489	A	ADDxSEX	18915	0.7473	0.07074	0.6505	0.8584	-4.118	3.824e-05	KLHL29	A	ADD	18915	1.321	0.05264	1.192	1.465	5.289	1.227e-07	A	ADD	10148	0.9875	0.05413	0.8881	1.098	-0.2326	0.8161	A	ADD	8767	1.328	0.05535	1.191	1.48	5.12	3.059e-07	0.0001	93.17	A	G	0.08341
11	chr11:71654259:A:T	71654259	T	ADDxSEX	18915	0.7525	0.07252	0.6528	0.8674	-3.922	8.787e-05	RPS3AP41	T	ADD	18915	1.09	0.05424	0.9803	1.213	1.593	0.1111	T	ADD	10148	0.8344	0.0553	0.7487	0.9299	-3.273	0.001062	T	ADD	8767	1.097	0.05711	0.9812	1.227	1.628	0.1036	0.0006	91.56	T	A	0.08343
2	chr2:23650479:G:A	23650479	A	ADDxSEX	18915	0.7479	0.07074	0.651	0.8591	-4.107	4.005e-05	KLHL29	A	ADD	18915	1.321	0.05264	1.192	1.465	5.291	1.214e-07	A	ADD	10148	0.9882	0.05414	0.8887	1.099	-0.2197	0.8261	A	ADD	8767	1.328	0.05535	1.191	1.48	5.12	3.052e-07	0.0001	93.14	A	G	0.08346
1	chr1:59749423:C:T	59749423	T	ADDxSEX	18915	0.7513	0.07193	0.6525	0.865	-3.976	7.005e-05	FGGY	T	ADD	18915	1.163	0.05357	1.047	1.292	2.818	0.004832	T	ADD	10148	0.8699	0.05482	0.7813	0.9686	-2.542	0.01102	T	ADD	8767	1.165	0.05616	1.044	1.301	2.726	0.006406	0.0002	92.78	T	C	0.08349
9	chr9:101877319:A:G	101877319	G	ADDxSEX	18915	0.7409	0.07274	0.6425	0.8544	-4.122	3.749e-05	NA	G	ADD	18915	1.095	0.05406	0.9851	1.218	1.683	0.09243	G	ADD	10148	0.8145	0.05528	0.7309	0.9077	-3.711	0.0002063	G	ADD	8767	1.09	0.05656	0.9754	1.217	1.519	0.1288	0.0002	92.63	G	A	0.08349
6	chr6:110312984:G:A	110312984	A	ADDxSEX	18915	0.7502	0.07283	0.6504	0.8654	-3.945	7.964e-05	METTL24	A	ADD	18915	1.078	0.05399	0.9699	1.199	1.395	0.1631	A	ADD	10148	0.8235	0.05574	0.7382	0.9185	-3.485	0.000493	A	ADD	8767	1.082	0.05664	0.9687	1.209	1.398	0.1622	0.0006	91.53	A	G	0.08351
6	chr6:110313302:C:T	110313302	T	ADDxSEX	18915	0.7502	0.07283	0.6504	0.8654	-3.945	7.964e-05	METTL24	T	ADD	18915	1.078	0.05399	0.9699	1.199	1.395	0.1631	T	ADD	10148	0.8235	0.05574	0.7382	0.9185	-3.485	0.000493	T	ADD	8767	1.082	0.05664	0.9687	1.209	1.398	0.1622	0.0006	91.53	T	C	0.08351
11	chr11:69941432:C:G	69941432	G	ADDxSEX	18915	0.7262	0.07238	0.6301	0.8368	-4.421	9.818e-06	ANO1	G	ADD	18915	1.091	0.05359	0.982	1.212	1.622	0.1049	G	ADD	10148	0.8007	0.05529	0.7185	0.8924	-4.02	5.83e-05	G	ADD	8767	1.089	0.05645	0.9752	1.217	1.516	0.1296	0.0001	93.4	G	C	0.08436
12	chr12:87133997:C:T	87133997	T	ADDxSEX	18915	0.7346	0.07137	0.6387	0.8449	-4.322	1.548e-05	RPL23AP68	T	ADD	18915	1.169	0.05338	1.053	1.297	2.919	0.00351	T	ADD	10148	0.8467	0.05425	0.7613	0.9416	-3.068	0.002153	T	ADD	8767	1.171	0.056	1.049	1.307	2.815	0.004884	0	94.22	T	C	0.08495
14	chr14:61628475:C:G	61628475	C	ADDxSEX	18915	0.7485	0.07256	0.6493	0.8629	-3.992	6.557e-05	LINC03033	C	ADD	18915	1.032	0.05403	0.9285	1.148	0.5873	0.557	C	ADD	10148	0.782	0.05521	0.7018	0.8714	-4.453	8.46e-06	C	ADD	8767	1.026	0.05696	0.9179	1.147	0.4552	0.649	0.0006	91.47	C	G	0.0852
12	chr12:86997869:T:A	86997869	A	ADDxSEX	18915	0.7414	0.07095	0.6451	0.852	-4.218	2.468e-05	NA	A	ADD	18915	1.159	0.05288	1.045	1.285	2.784	0.005361	A	ADD	10148	0.8483	0.05415	0.7629	0.9433	-3.038	0.002385	A	ADD	8767	1.159	0.05548	1.039	1.292	2.654	0.007949	0.0001	93.83	A	T	0.08566
8	chr8:4408232:T:C	4408232	C	ADDxSEX	18915	0.7446	0.07167	0.647	0.8568	-4.116	3.858e-05	CSMD1	C	ADD	18915	1.111	0.05389	1	1.235	1.96	0.04996	C	ADD	10148	0.8277	0.05416	0.7444	0.9204	-3.491	0.0004816	C	ADD	8767	1.124	0.0565	1.006	1.256	2.069	0.03852	0.0001	93.46	C	T	0.08593
18	chr18:37458520:T:C	37458520	C	ADDxSEX	18915	0.7519	0.07186	0.6531	0.8656	-3.968	7.239e-05	CELF4	C	ADD	18915	1.046	0.0534	0.9417	1.161	0.8358	0.4033	C	ADD	10148	0.7939	0.05488	0.7129	0.884	-4.206	2.602e-05	C	ADD	8767	1.04	0.05595	0.9319	1.16	0.6998	0.4841	0.0006	91.58	C	T	0.08628
18	chr18:37459537:T:C	37459537	C	ADDxSEX	18915	0.7514	0.07183	0.6527	0.865	-3.98	6.9e-05	CELF4	C	ADD	18915	1.046	0.05337	0.9425	1.162	0.8509	0.3948	C	ADD	10148	0.7939	0.05488	0.7129	0.884	-4.206	2.602e-05	C	ADD	8767	1.041	0.05592	0.9328	1.161	0.7149	0.4746	0.0005	91.64	C	T	0.08634
20	chr20:58214171:A:G	58214171	A	ADDxSEX	18915	0.7467	0.06953	0.6516	0.8558	-4.2	2.666e-05	ANKRD60	A	ADD	18915	1.234	0.05219	1.114	1.367	4.025	5.687e-05	A	ADD	10148	0.9338	0.05325	0.8413	1.037	-1.285	0.1987	A	ADD	8767	1.237	0.05524	1.11	1.378	3.847	0.0001196	0.0002	92.55	A	G	0.08715
12	chr12:86939989:C:T	86939989	T	ADDxSEX	18915	0.7347	0.07013	0.6404	0.843	-4.396	1.103e-05	NA	T	ADD	18915	1.189	0.05245	1.073	1.318	3.297	0.0009776	T	ADD	10148	0.8606	0.05351	0.7749	0.9558	-2.805	0.005031	T	ADD	8767	1.19	0.0551	1.068	1.325	3.154	0.001613	0	94.38	T	C	0.08726
18	chr18:37456507:A:G	37456507	G	ADDxSEX	18915	0.7571	0.07124	0.6584	0.8706	-3.906	9.402e-05	CELF4	G	ADD	18915	1.038	0.05315	0.9355	1.152	0.7061	0.4801	G	ADD	10148	0.7938	0.05439	0.7135	0.8831	-4.247	2.171e-05	G	ADD	8767	1.038	0.05572	0.9303	1.157	0.6635	0.507	0.0006	91.57	G	A	0.08797
18	chr18:37455875:T:C	37455875	C	ADDxSEX	18915	0.7558	0.07115	0.6574	0.8689	-3.935	8.305e-05	CELF4	C	ADD	18915	1.037	0.05303	0.935	1.151	0.6935	0.488	C	ADD	10148	0.7926	0.05439	0.7124	0.8817	-4.275	1.913e-05	C	ADD	8767	1.036	0.05568	0.9291	1.156	0.6385	0.5232	0.0006	91.55	C	T	0.08821
18	chr18:37455057:G:A	37455057	A	ADDxSEX	18915	0.757	0.07095	0.6588	0.87	-3.923	8.743e-05	CELF4	A	ADD	18915	1.036	0.05288	0.9338	1.149	0.6646	0.5063	A	ADD	10148	0.792	0.05425	0.7121	0.8809	-4.298	1.725e-05	A	ADD	8767	1.035	0.05552	0.9279	1.154	0.6129	0.54	0.0006	91.59	A	G	0.08859
11	chr11:69960979:G:A	69960979	A	ADDxSEX	18915	0.7397	0.07039	0.6444	0.8492	-4.283	1.846e-05	ANO1	A	ADD	18915	1.099	0.05231	0.9915	1.217	1.796	0.07244	A	ADD	10148	0.8087	0.05389	0.7277	0.8988	-3.939	8.172e-05	A	ADD	8767	1.097	0.05494	0.9847	1.221	1.68	0.09293	0.0001	93.63	A	G	0.08864
11	chr11:87112449:C:A	87112449	A	ADDxSEX	18915	0.7506	0.07106	0.653	0.8627	-4.038	5.401e-05	TMEM135	A	ADD	18915	1.06	0.05248	0.9563	1.175	1.108	0.2678	A	ADD	10148	0.7961	0.05475	0.7151	0.8863	-4.164	3.126e-05	A	ADD	8767	1.055	0.05516	0.9467	1.175	0.9666	0.3337	0.0003	92.38	A	C	0.08881
15	chr15:91152132:G:A	91152132	A	ADDxSEX	18915	0.7604	0.06986	0.6631	0.872	-3.921	8.817e-05	SV2B	A	ADD	18915	1.084	0.05121	0.9807	1.199	1.58	0.1141	A	ADD	10148	0.8498	0.05498	0.763	0.9465	-2.96	0.003075	A	ADD	8767	1.085	0.05451	0.9747	1.207	1.49	0.1363	0.0016	89.96	A	G	0.08962
5	chr5:123666436:A:C	123666436	A	ADDxSEX	18915	0.7517	0.07016	0.6552	0.8625	-4.068	4.744e-05	KRT18P16	A	ADD	18915	1.086	0.05238	0.9801	1.204	1.577	0.1149	A	ADD	10148	0.8187	0.05375	0.7369	0.9097	-3.721	0.0001984	A	ADD	8767	1.087	0.05508	0.9758	1.211	1.516	0.1295	0.0002	92.63	A	C	0.08984
5	chr5:123666479:G:C	123666479	G	ADDxSEX	18915	0.752	0.0701	0.6555	0.8628	-4.065	4.794e-05	KRT18P16	G	ADD	18915	1.086	0.05231	0.9799	1.203	1.572	0.116	G	ADD	10148	0.8187	0.05375	0.7369	0.9097	-3.721	0.0001984	G	ADD	8767	1.087	0.05501	0.9756	1.21	1.511	0.1308	0.0002	92.64	G	C	0.08992
5	chr5:123662806:T:C	123662806	T	ADDxSEX	18915	0.7498	0.07007	0.6536	0.8602	-4.108	3.983e-05	KRT18P16	T	ADD	18915	1.086	0.05228	0.9804	1.203	1.581	0.1138	T	ADD	10148	0.8165	0.05374	0.7348	0.9072	-3.773	0.0001614	T	ADD	8767	1.087	0.05498	0.9764	1.211	1.525	0.1272	0.0002	92.78	T	C	0.09006
5	chr5:123668219:A:G	123668219	A	ADDxSEX	18915	0.7529	0.06997	0.6565	0.8636	-4.055	5.005e-05	KRT18P16	A	ADD	18915	1.085	0.05227	0.9797	1.202	1.568	0.117	A	ADD	10148	0.8195	0.05359	0.7378	0.9102	-3.715	0.0002033	A	ADD	8767	1.086	0.05497	0.9753	1.21	1.505	0.1323	0.0002	92.57	A	G	0.09016
5	chr5:123658581:G:A	123658581	G	ADDxSEX	18915	0.7503	0.06999	0.6541	0.8607	-4.104	4.067e-05	KRT18P16	G	ADD	18915	1.082	0.05233	0.9764	1.199	1.503	0.1327	G	ADD	10148	0.8136	0.05357	0.7325	0.9036	-3.852	0.0001172	G	ADD	8767	1.083	0.05503	0.9724	1.206	1.451	0.1467	0.0002	92.79	G	A	0.0903
5	chr5:123661981:C:T	123661981	C	ADDxSEX	18915	0.7509	0.06997	0.6546	0.8612	-4.095	4.224e-05	KRT18P16	C	ADD	18915	1.083	0.05226	0.9773	1.199	1.52	0.1285	C	ADD	10148	0.8149	0.05361	0.7336	0.9052	-3.819	0.0001342	C	ADD	8767	1.084	0.05496	0.9732	1.207	1.466	0.1428	0.0002	92.76	C	T	0.0903
22	chr22:35418946:C:G	35418946	G	ADDxSEX	18915	0.7603	0.07043	0.6623	0.8728	-3.891	9.972e-05	MCM5	G	ADD	18915	1.034	0.05215	0.9331	1.145	0.6324	0.5271	G	ADD	10148	0.79	0.05433	0.7102	0.8787	-4.339	1.43e-05	G	ADD	8767	1.036	0.05492	0.9302	1.154	0.6415	0.5212	0.0004	91.88	G	C	0.09038
8	chr8:54563785:G:A	54563785	A	ADDxSEX	18915	0.7653	0.06753	0.6704	0.8736	-3.961	7.453e-05	RP1	A	ADD	18915	1.28	0.05143	1.157	1.416	4.797	1.613e-06	A	ADD	10148	0.9726	0.05108	0.88	1.075	-0.5431	0.587	A	ADD	8767	1.275	0.05414	1.146	1.417	4.481	7.425e-06	0.0003	92.44	A	G	0.09158
8	chr8:54566193:A:G	54566193	G	ADDxSEX	18915	0.767	0.06745	0.672	0.8754	-3.933	8.378e-05	RP1	G	ADD	18915	1.275	0.05133	1.153	1.409	4.727	2.283e-06	G	ADD	10148	0.9709	0.05107	0.8784	1.073	-0.5783	0.563	G	ADD	8767	1.269	0.05404	1.142	1.411	4.409	1.037e-05	0.0003	92.29	G	A	0.09177
11	chr11:87118471:C:T	87118471	T	ADDxSEX	18915	0.7589	0.06991	0.6617	0.8703	-3.947	7.922e-05	TMEM135	T	ADD	18915	1.032	0.05176	0.9324	1.142	0.6076	0.5435	T	ADD	10148	0.7842	0.05399	0.7055	0.8717	-4.503	6.703e-06	T	ADD	8767	1.026	0.05447	0.9221	1.142	0.4702	0.6382	0.0005	91.86	T	C	0.09223
11	chr11:87140217:G:A	87140217	A	ADDxSEX	18915	0.7587	0.06983	0.6617	0.87	-3.955	7.653e-05	TMEM135	A	ADD	18915	1.032	0.05166	0.9323	1.142	0.6028	0.5466	A	ADD	10148	0.7836	0.05396	0.705	0.871	-4.519	6.205e-06	A	ADD	8767	1.026	0.05436	0.922	1.141	0.4666	0.6408	0.0004	91.92	A	G	0.09234
17	chr17:10267851:G:A	10267851	A	ADDxSEX	18915	0.7667	0.06752	0.6717	0.8752	-3.934	8.341e-05	RPS27AP1	A	ADD	18915	1.157	0.05113	1.047	1.279	2.851	0.00436	A	ADD	10148	0.8854	0.05144	0.8005	0.9793	-2.366	0.01798	A	ADD	8767	1.162	0.05377	1.046	1.292	2.798	0.005145	0.0003	92.51	A	G	0.09356
19	chr19:14607445:T:C	14607445	C	ADDxSEX	18915	0.7599	0.06823	0.6648	0.8687	-4.023	5.736e-05	CLEC17A,ADGRE3	C	ADD	18915	1.082	0.0513	0.9784	1.196	1.534	0.1251	C	ADD	10148	0.8179	0.05211	0.7385	0.9059	-3.857	0.0001146	C	ADD	8767	1.083	0.05396	0.9746	1.204	1.483	0.1381	0.0002	92.86	C	T	0.09413
6	chr6:110315662:A:G	110315662	G	ADDxSEX	18915	0.7337	0.06738	0.6429	0.8373	-4.596	4.315e-06	METTL24	G	ADD	18915	1.149	0.05052	1.04	1.268	2.745	0.006056	G	ADD	10148	0.8499	0.05195	0.7676	0.941	-3.131	0.001744	G	ADD	8767	1.161	0.05333	1.046	1.289	2.807	0.005007	0	94.3	G	A	0.09456
6	chr6:110323390:C:T	110323390	T	ADDxSEX	18915	0.734	0.06734	0.6432	0.8376	-4.593	4.38e-06	METTL24	T	ADD	18915	1.144	0.05043	1.037	1.263	2.673	0.007525	T	ADD	10148	0.8465	0.05194	0.7646	0.9372	-3.208	0.001336	T	ADD	8767	1.157	0.05324	1.042	1.284	2.732	0.006286	0	94.33	T	C	0.09475
6	chr6:110324129:C:T	110324129	T	ADDxSEX	18915	0.7339	0.06729	0.6432	0.8374	-4.598	4.274e-06	METTL24	T	ADD	18915	1.149	0.05043	1.041	1.268	2.749	0.005975	T	ADD	10148	0.8497	0.05189	0.7676	0.9407	-3.138	0.001702	T	ADD	8767	1.161	0.05323	1.046	1.289	2.806	0.005023	0	94.33	T	C	0.09478
6	chr6:110328260:GCCT:G	110328260	G	ADDxSEX	18915	0.7371	0.06708	0.6463	0.8407	-4.547	5.451e-06	METTL24	G	ADD	18915	1.154	0.0502	1.046	1.274	2.856	0.004292	G	ADD	10148	0.8581	0.05189	0.7751	0.95	-2.949	0.003192	G	ADD	8767	1.17	0.05316	1.054	1.298	2.951	0.003166	0	94.26	G	GCCT	0.09532
6	chr6:110311766:A:G	110311766	G	ADDxSEX	18915	0.7262	0.06685	0.6371	0.8279	-4.785	1.71e-06	METTL24	G	ADD	18915	1.162	0.04996	1.054	1.281	3.004	0.002661	G	ADD	10148	0.8531	0.05185	0.7707	0.9444	-3.063	0.002188	G	ADD	8767	1.171	0.05298	1.055	1.299	2.974	0.002936	0	94.52	G	A	0.09573
6	chr6:110313274:G:A	110313274	A	ADDxSEX	18915	0.7369	0.06681	0.6464	0.84	-4.57	4.879e-06	METTL24	A	ADD	18915	1.16	0.05009	1.051	1.28	2.961	0.003065	A	ADD	10148	0.8645	0.05177	0.7811	0.9568	-2.814	0.004899	A	ADD	8767	1.165	0.05308	1.05	1.292	2.873	0.004066	0.0001	93.82	A	G	0.09573
6	chr6:110312398:T:C	110312398	C	ADDxSEX	18915	0.7291	0.06688	0.6396	0.8313	-4.723	2.321e-06	METTL24	C	ADD	18915	1.156	0.05011	1.048	1.276	2.899	0.003744	C	ADD	10148	0.853	0.05187	0.7705	0.9443	-3.065	0.002177	C	ADD	8767	1.163	0.0531	1.048	1.29	2.837	0.004547	0	94.27	C	T	0.09586
1	chr1:48518967:T:G	48518967	G	ADDxSEX	18915	0.7712	0.06672	0.6766	0.8789	-3.894	9.859e-05	AGBL4	G	ADD	18915	1.102	0.05014	0.9984	1.215	1.928	0.05384	G	ADD	10148	0.8521	0.05119	0.7708	0.9421	-3.126	0.001773	G	ADD	8767	1.097	0.05283	0.9895	1.217	1.761	0.07829	0.0006	91.52	G	T	0.0966
10	chr10:5582316:T:C	5582316	T	ADDxSEX	18915	0.762	0.06719	0.6679	0.8692	-4.046	5.216e-05	LASTR	T	ADD	18915	1.074	0.05053	0.9727	1.186	1.413	0.1577	T	ADD	10148	0.8166	0.05173	0.7378	0.9037	-3.917	8.963e-05	T	ADD	8767	1.078	0.05365	0.9704	1.198	1.399	0.1617	0.0002	92.8	T	C	0.09665
6	chr6:110314095:CT:C	110314095	C	ADDxSEX	18915	0.7384	0.06669	0.648	0.8416	-4.547	5.453e-06	METTL24	C	ADD	18915	1.13	0.04996	1.024	1.246	2.441	0.01465	C	ADD	10148	0.8455	0.0516	0.7642	0.9355	-3.252	0.001147	C	ADD	8767	1.141	0.05289	1.028	1.265	2.49	0.01277	0	93.92	C	CT	0.09671
6	chr6:110315749:C:T	110315749	T	ADDxSEX	18915	0.7383	0.06646	0.6481	0.841	-4.566	4.979e-06	METTL24	T	ADD	18915	1.13	0.04984	1.025	1.246	2.461	0.01387	T	ADD	10148	0.8447	0.05144	0.7637	0.9344	-3.28	0.001039	T	ADD	8767	1.143	0.05282	1.031	1.268	2.533	0.01131	0	94.06	T	C	0.09725
11	chr11:44764673:C:T	44764673	T	ADDxSEX	18915	0.7356	0.06648	0.6457	0.838	-4.619	3.851e-06	TSPAN18	T	ADD	18915	1.134	0.0496	1.029	1.25	2.532	0.01135	T	ADD	10148	0.8262	0.05161	0.7467	0.9141	-3.699	0.0002163	T	ADD	8767	1.143	0.05228	1.032	1.266	2.557	0.01057	0	94.88	T	C	0.09746
6	chr6:110324405:G:T	110324405	T	ADDxSEX	18915	0.7417	0.06567	0.6521	0.8435	-4.551	5.332e-06	METTL24	T	ADD	18915	1.136	0.04925	1.031	1.251	2.581	0.009864	T	ADD	10148	0.8537	0.05115	0.7723	0.9437	-3.093	0.001985	T	ADD	8767	1.151	0.0524	1.039	1.276	2.69	0.007148	0	93.99	T	G	0.09934
11	chr11:12308626:T:A	12308626	A	ADDxSEX	18915	0.7685	0.06596	0.6753	0.8745	-3.993	6.521e-05	MICAL2	A	ADD	18915	1.085	0.04937	0.9849	1.195	1.652	0.09851	A	ADD	10148	0.8364	0.05116	0.7566	0.9246	-3.493	0.0004775	A	ADD	8767	1.094	0.05215	0.9877	1.212	1.722	0.08506	0.0002	92.6	A	T	0.09945
22	chr22:35457465:G:T	35457465	T	ADDxSEX	18915	0.7646	0.06707	0.6704	0.872	-4.002	6.276e-05	MCM5	T	ADD	18915	0.9985	0.05	0.9053	1.101	-0.03061	0.9756	T	ADD	10148	0.7671	0.05207	0.6926	0.8495	-5.093	3.533e-07	T	ADD	8767	1.001	0.05285	0.9028	1.111	0.02423	0.9807	0.0003	92.23	T	G	0.09974
11	chr11:71651577:G:A	71651577	A	ADDxSEX	18915	0.7627	0.06582	0.6704	0.8677	-4.116	3.86e-05	RPS3AP41	A	ADD	18915	1.092	0.04953	0.9907	1.203	1.772	0.07636	A	ADD	10148	0.8414	0.05076	0.7618	0.9295	-3.401	0.0006708	A	ADD	8767	1.097	0.05227	0.9906	1.216	1.779	0.07526	0.0003	92.46	A	G	0.09977
6	chr6:110319270:ATG:A	110319270	A	ADDxSEX	18915	0.7441	0.06523	0.6548	0.8455	-4.532	5.848e-06	METTL24	A	ADD	18915	1.131	0.04903	1.027	1.245	2.512	0.012	A	ADD	10148	0.8643	0.05108	0.7819	0.9553	-2.856	0.004296	A	ADD	8767	1.141	0.05264	1.029	1.265	2.505	0.01224	0.0002	93.03	A	ATG	0.1
6	chr6:110308816:A:C	110308816	C	ADDxSEX	18915	0.7485	0.06574	0.658	0.8514	-4.407	1.046e-05	METTL24	C	ADD	18915	1.099	0.04926	0.9979	1.21	1.917	0.05527	C	ADD	10148	0.8278	0.051	0.7491	0.9149	-3.705	0.0002117	C	ADD	8767	1.109	0.05212	1.001	1.228	1.981	0.04761	0.0001	93.78	C	A	0.1004
6	chr6:110315654:A:G	110315654	G	ADDxSEX	18915	0.7387	0.06521	0.6501	0.8394	-4.644	3.418e-06	METTL24	G	ADD	18915	1.12	0.049	1.017	1.233	2.31	0.02087	G	ADD	10148	0.8467	0.05095	0.7662	0.9356	-3.266	0.00109	G	ADD	8767	1.137	0.05238	1.026	1.26	2.448	0.01438	0.0001	93.86	G	A	0.1007
6	chr6:110314233:A:G	110314233	G	ADDxSEX	18915	0.7378	0.06489	0.6497	0.8379	-4.686	2.789e-06	METTL24	G	ADD	18915	1.133	0.04865	1.03	1.246	2.568	0.01022	G	ADD	10148	0.8523	0.05091	0.7714	0.9418	-3.138	0.001699	G	ADD	8767	1.148	0.05233	1.036	1.272	2.638	0.008333	0	93.99	G	A	0.1011
6	chr6:110314399:C:T	110314399	T	ADDxSEX	18915	0.7357	0.06468	0.6481	0.8352	-4.744	2.094e-06	METTL24	T	ADD	18915	1.127	0.04857	1.025	1.24	2.468	0.01358	T	ADD	10148	0.8506	0.05083	0.7699	0.9397	-3.183	0.001457	T	ADD	8767	1.141	0.05226	1.03	1.264	2.516	0.01186	0.0001	93.84	T	C	0.1019
6	chr6:110311768:T:C	110311768	C	ADDxSEX	18915	0.7336	0.06453	0.6465	0.8325	-4.8	1.587e-06	METTL24	C	ADD	18915	1.132	0.04838	1.03	1.244	2.561	0.01043	C	ADD	10148	0.8503	0.05082	0.7697	0.9394	-3.19	0.001424	C	ADD	8767	1.148	0.05215	1.036	1.272	2.647	0.008116	0	94.12	C	T	0.1023
6	chr6:110323067:G:T	110323067	T	ADDxSEX	18915	0.7412	0.06449	0.6532	0.8411	-4.644	3.418e-06	METTL24	T	ADD	18915	1.124	0.04841	1.023	1.236	2.423	0.0154	T	ADD	10148	0.854	0.05076	0.7732	0.9434	-3.108	0.001882	T	ADD	8767	1.14	0.05221	1.029	1.263	2.509	0.0121	0.0001	93.64	T	G	0.1024
22	chr22:35455923:A:T	35455923	T	ADDxSEX	18915	0.7627	0.06611	0.67	0.8682	-4.097	4.18e-05	MCM5	T	ADD	18915	0.9921	0.04923	0.9009	1.093	-0.1609	0.8722	T	ADD	10148	0.7692	0.05167	0.6951	0.8512	-5.079	3.802e-07	T	ADD	8767	0.9939	0.05251	0.8967	1.102	-0.1172	0.9067	0.0005	91.74	T	A	0.1025
6	chr6:110320053:C:T	110320053	T	ADDxSEX	18915	0.742	0.06429	0.6541	0.8416	-4.642	3.453e-06	METTL24	T	ADD	18915	1.149	0.04852	1.045	1.264	2.864	0.004178	T	ADD	10148	0.8583	0.04986	0.7784	0.9464	-3.064	0.002184	T	ADD	8767	1.163	0.05146	1.052	1.287	2.939	0.003289	0	94.44	T	C	0.103
6	chr6:110319227:G:A	110319227	A	ADDxSEX	18915	0.7421	0.06428	0.6543	0.8418	-4.64	3.49e-06	METTL24	A	ADD	18915	1.148	0.04851	1.044	1.262	2.844	0.004452	A	ADD	10148	0.8576	0.04986	0.7778	0.9457	-3.081	0.002065	A	ADD	8767	1.162	0.05146	1.051	1.285	2.92	0.003496	0	94.44	A	G	0.1031
6	chr6:110319675:C:T	110319675	T	ADDxSEX	18915	0.7437	0.06426	0.6557	0.8435	-4.608	4.061e-06	METTL24	T	ADD	18915	1.148	0.04851	1.044	1.263	2.849	0.00438	T	ADD	10148	0.86	0.04981	0.78	0.9482	-3.029	0.002456	T	ADD	8767	1.162	0.05146	1.051	1.285	2.92	0.003496	0	94.34	T	C	0.1031
6	chr6:110318148:C:G	110318148	G	ADDxSEX	18915	0.7353	0.06416	0.6484	0.8338	-4.792	1.65e-06	METTL24	G	ADD	18915	1.13	0.04821	1.028	1.242	2.533	0.01131	G	ADD	10148	0.8503	0.05055	0.7701	0.9389	-3.208	0.001336	G	ADD	8767	1.147	0.05201	1.036	1.271	2.644	0.008186	0	94.13	G	C	0.1033
6	chr6:110320670:A:T	110320670	T	ADDxSEX	18915	0.7405	0.06403	0.6532	0.8395	-4.692	2.711e-06	METTL24	T	ADD	18915	1.154	0.0483	1.05	1.269	2.97	0.002974	T	ADD	10148	0.86	0.04974	0.7801	0.9481	-3.032	0.00243	T	ADD	8767	1.169	0.05126	1.057	1.293	3.05	0.00229	0	94.59	T	A	0.1037
6	chr6:110318374:G:A	110318374	A	ADDxSEX	18915	0.7411	0.06398	0.6538	0.8401	-4.683	2.832e-06	METTL24	A	ADD	18915	1.154	0.04835	1.049	1.268	2.958	0.003101	A	ADD	10148	0.8604	0.04964	0.7806	0.9483	-3.029	0.002453	A	ADD	8767	1.168	0.05126	1.057	1.292	3.038	0.002385	0	94.55	A	G	0.104
6	chr6:110321458:T:C	110321458	C	ADDxSEX	18915	0.7414	0.06388	0.6541	0.8402	-4.685	2.801e-06	METTL24	C	ADD	18915	1.157	0.04821	1.053	1.272	3.026	0.002476	C	ADD	10148	0.8632	0.04965	0.7831	0.9514	-2.964	0.003039	C	ADD	8767	1.171	0.05113	1.06	1.295	3.095	0.00197	0	94.54	C	T	0.1042
22	chr22:35461067:G:A	35461067	A	ADDxSEX	18915	0.772	0.06553	0.679	0.8779	-3.948	7.883e-05	MCM5	A	ADD	18915	0.9869	0.04883	0.8969	1.086	-0.2693	0.7877	A	ADD	10148	0.7783	0.05136	0.7038	0.8607	-4.88	1.062e-06	A	ADD	8767	0.9887	0.05225	0.8924	1.095	-0.2178	0.8276	0.0011	90.62	A	G	0.1043
2	chr2:8549719:C:T	8549719	T	ADDxSEX	18915	0.7466	0.06423	0.6583	0.8467	-4.55	5.359e-06	LINC00299	T	ADD	18915	1.112	0.04864	1.011	1.223	2.175	0.0296	T	ADD	10148	0.8232	0.04968	0.7468	0.9074	-3.916	8.994e-05	T	ADD	8767	1.122	0.05156	1.014	1.242	2.236	0.02536	0	94.65	T	C	0.1052
3	chr3:67815234:C:T	67815234	T	ADDxSEX	18915	0.7774	0.06299	0.6871	0.8796	-3.997	6.403e-05	SUCLG2-DT	T	ADD	18915	1.138	0.04783	1.036	1.25	2.698	0.006966	T	ADD	10148	0.8817	0.04877	0.8013	0.9701	-2.583	0.009809	T	ADD	8767	1.141	0.05063	1.033	1.26	2.601	0.009286	0.0002	92.56	T	C	0.107
6	chr6:19456243:A:G	19456243	A	ADDxSEX	18915	0.7563	0.06412	0.667	0.8576	-4.356	1.327e-05	LNC-LBCS	A	ADD	18915	0.9728	0.0481	0.8852	1.069	-0.5744	0.5657	A	ADD	10148	0.744	0.04999	0.6746	0.8206	-5.914	3.333e-09	A	ADD	8767	0.978	0.05121	0.8846	1.081	-0.4349	0.6636	0.0001	93.15	A	G	0.1077
2	chr2:61800864:C:T	61800864	C	ADDxSEX	18915	0.7568	0.0646	0.6668	0.859	-4.313	1.61e-05	RPS24P7	C	ADD	18915	0.9636	0.04838	0.8764	1.059	-0.7665	0.4434	C	ADD	10148	0.7267	0.05029	0.6585	0.802	-6.347	2.201e-10	C	ADD	8767	0.9678	0.05115	0.8755	1.07	-0.6398	0.5223	0.0001	93.73	C	T	0.1082
6	chr6:110318435:A:G	110318435	G	ADDxSEX	18915	0.7397	0.06241	0.6546	0.836	-4.83	1.362e-06	METTL24	G	ADD	18915	1.151	0.04726	1.049	1.263	2.981	0.002871	G	ADD	10148	0.8663	0.04904	0.787	0.9537	-2.926	0.003437	G	ADD	8767	1.17	0.05068	1.059	1.292	3.095	0.001968	0	94.49	G	A	0.1086
13	chr13:20336763:A:G	20336763	A	ADDxSEX	18915	0.77	0.06447	0.6786	0.8737	-4.054	5.03e-05	NA	A	ADD	18915	0.9146	0.04768	0.833	1.004	-1.873	0.06106	A	ADD	10148	0.7178	0.0514	0.649	0.7939	-6.451	1.109e-10	A	ADD	8767	0.9155	0.05118	0.8281	1.012	-1.726	0.08438	0.0008	91.11	A	G	0.1092
14	chr14:24365765:G:A	24365765	A	ADDxSEX	18915	0.7781	0.06133	0.69	0.8775	-4.091	4.3e-05	NFATC4	A	ADD	18915	1.209	0.04648	1.104	1.325	4.091	4.294e-05	A	ADD	10148	0.9326	0.04769	0.8494	1.024	-1.462	0.1437	A	ADD	8767	1.213	0.04935	1.101	1.336	3.912	9.144e-05	0.0001	93.18	A	G	0.1097
15	chr15:29888525:C:T	29888525	T	ADDxSEX	18915	0.7765	0.06405	0.6849	0.8804	-3.949	7.858e-05	TJP1	T	ADD	18915	0.9331	0.04829	0.8488	1.026	-1.435	0.1513	T	ADD	10148	0.7292	0.04965	0.6616	0.8037	-6.362	1.996e-10	T	ADD	8767	0.9385	0.05096	0.8493	1.037	-1.246	0.2126	0.0004	92.05	T	C	0.1099
14	chr14:96937417:G:C	96937417	C	ADDxSEX	18915	0.7847	0.06133	0.6958	0.885	-3.953	7.726e-05	VRK1	C	ADD	18915	1.245	0.047	1.135	1.365	4.664	3.108e-06	C	ADD	10148	0.969	0.04746	0.8829	1.063	-0.6637	0.5069	C	ADD	8767	1.245	0.04988	1.129	1.373	4.391	1.13e-05	0.0003	92.45	C	G	0.11
14	chr14:96951886:T:C	96951886	C	ADDxSEX	18915	0.7868	0.06114	0.698	0.887	-3.921	8.826e-05	VRK1	C	ADD	18915	1.255	0.0469	1.145	1.376	4.849	1.241e-06	C	ADD	10148	0.9791	0.04731	0.8924	1.074	-0.4462	0.6555	C	ADD	8767	1.255	0.04981	1.139	1.384	4.565	4.989e-06	0.0003	92.34	C	T	0.1105
14	chr14:96942890:A:T	96942890	T	ADDxSEX	18915	0.7876	0.06107	0.6987	0.8877	-3.911	9.203e-05	VRK1	T	ADD	18915	1.246	0.0469	1.136	1.365	4.682	2.846e-06	T	ADD	10148	0.977	0.04725	0.8906	1.072	-0.4925	0.6224	T	ADD	8767	1.247	0.04982	1.131	1.374	4.424	9.711e-06	0.0004	92.08	T	A	0.111
6	chr6:110324312:T:C	110324312	C	ADDxSEX	18915	0.766	0.06193	0.6785	0.8649	-4.303	1.682e-05	METTL24	C	ADD	18915	1.104	0.04697	1.007	1.211	2.114	0.03452	C	ADD	10148	0.8591	0.04857	0.7811	0.9449	-3.128	0.001763	C	ADD	8767	1.119	0.05027	1.014	1.235	2.236	0.02535	0.0002	93.01	C	T	0.111
14	chr14:96951122:G:C	96951122	C	ADDxSEX	18915	0.776	0.06107	0.6885	0.8747	-4.152	3.29e-05	VRK1	C	ADD	18915	1.256	0.0468	1.146	1.377	4.873	1.098e-06	C	ADD	10148	0.969	0.04737	0.8831	1.063	-0.664	0.5067	C	ADD	8767	1.257	0.04976	1.14	1.386	4.6	4.223e-06	0.0002	93.03	C	G	0.1111
14	chr14:96962704:C:T	96962704	T	ADDxSEX	18915	0.7808	0.06101	0.6928	0.88	-4.056	5.003e-05	VRK1	T	ADD	18915	1.258	0.04676	1.148	1.378	4.904	9.379e-07	T	ADD	10148	0.9768	0.04734	0.8902	1.072	-0.4964	0.6196	T	ADD	8767	1.258	0.04971	1.141	1.386	4.61	4.032e-06	0.0002	92.64	T	C	0.1111
14	chr14:96944391:C:T	96944391	T	ADDxSEX	18915	0.785	0.06103	0.6965	0.8848	-3.966	7.312e-05	VRK1	T	ADD	18915	1.248	0.04685	1.139	1.368	4.733	2.207e-06	T	ADD	10148	0.9757	0.04726	0.8894	1.07	-0.5197	0.6033	T	ADD	8767	1.247	0.0498	1.131	1.375	4.438	9.076e-06	0.0004	92.17	T	C	0.1112
6	chr6:110304333:G:T	110304333	T	ADDxSEX	18915	0.7325	0.06167	0.6491	0.8266	-5.047	4.484e-07	METTL24	T	ADD	18915	1.155	0.04662	1.054	1.266	3.098	0.001951	T	ADD	10148	0.8456	0.04829	0.7693	0.9296	-3.472	0.000516	T	ADD	8767	1.173	0.04961	1.064	1.293	3.216	0.001301	0	95.53	T	G	0.1112
6	chr6:110304567:T:A	110304567	A	ADDxSEX	18915	0.7325	0.06167	0.6491	0.8266	-5.047	4.484e-07	METTL24	A	ADD	18915	1.155	0.04662	1.054	1.266	3.098	0.001951	A	ADD	10148	0.8456	0.04829	0.7693	0.9296	-3.472	0.000516	A	ADD	8767	1.173	0.04961	1.064	1.293	3.216	0.001301	0	95.53	A	T	0.1112
6	chr6:110305262:C:A	110305262	A	ADDxSEX	18915	0.7325	0.06167	0.6491	0.8266	-5.047	4.484e-07	METTL24	A	ADD	18915	1.155	0.04662	1.054	1.266	3.098	0.001951	A	ADD	10148	0.8456	0.04829	0.7693	0.9296	-3.472	0.000516	A	ADD	8767	1.173	0.04961	1.064	1.293	3.216	0.001301	0	95.53	A	C	0.1112
6	chr6:110305625:G:A	110305625	A	ADDxSEX	18915	0.7342	0.06171	0.6506	0.8286	-5.007	5.52e-07	METTL24	A	ADD	18915	1.152	0.04667	1.052	1.263	3.039	0.002371	A	ADD	10148	0.8456	0.04829	0.7693	0.9296	-3.472	0.000516	A	ADD	8767	1.17	0.04966	1.061	1.289	3.154	0.00161	0	95.45	A	G	0.1112
6	chr6:110308007:G:A	110308007	A	ADDxSEX	18915	0.7317	0.06165	0.6484	0.8256	-5.067	4.032e-07	METTL24	A	ADD	18915	1.157	0.0466	1.056	1.268	3.127	0.001766	A	ADD	10148	0.8456	0.04829	0.7693	0.9296	-3.472	0.000516	A	ADD	8767	1.175	0.04959	1.066	1.295	3.248	0.001163	0	95.57	A	G	0.1112
6	chr6:110302170:C:T	110302170	T	ADDxSEX	18915	0.7342	0.06165	0.6506	0.8285	-5.012	5.386e-07	METTL24	T	ADD	18915	1.153	0.0466	1.052	1.263	3.046	0.002321	T	ADD	10148	0.8456	0.04829	0.7693	0.9296	-3.472	0.000516	T	ADD	8767	1.17	0.0496	1.062	1.29	3.169	0.001531	0	95.46	T	C	0.1113
6	chr6:110300510:G:A	110300510	A	ADDxSEX	18915	0.7342	0.06146	0.6509	0.8282	-5.027	4.995e-07	METTL24	A	ADD	18915	1.153	0.04649	1.052	1.262	3.054	0.002259	A	ADD	10148	0.8448	0.0482	0.7686	0.9285	-3.499	0.0004668	A	ADD	8767	1.164	0.04959	1.057	1.283	3.07	0.002143	0	95.34	A	G	0.112
2	chr2:169256524:G:T	169256524	G	ADDxSEX	18915	0.7843	0.06149	0.6952	0.8847	-3.952	7.761e-05	LRP2	G	ADD	18915	1.126	0.04692	1.027	1.235	2.538	0.01115	G	ADD	10148	0.8745	0.04768	0.7965	0.9602	-2.812	0.004929	G	ADD	8767	1.131	0.04984	1.025	1.247	2.463	0.01376	0.0002	92.81	G	T	0.1121
6	chr6:110308387:A:C	110308387	C	ADDxSEX	18915	0.7294	0.0611	0.6471	0.8222	-5.164	2.413e-07	METTL24	C	ADD	18915	1.164	0.0462	1.064	1.275	3.295	0.0009858	C	ADD	10148	0.8509	0.04811	0.7743	0.935	-3.357	0.0007879	C	ADD	8767	1.179	0.04945	1.07	1.299	3.337	0.0008473	0	95.52	C	A	0.1129
6	chr6:110308703:T:C	110308703	C	ADDxSEX	18915	0.7302	0.06107	0.6478	0.823	-5.15	2.611e-07	METTL24	C	ADD	18915	1.163	0.04617	1.062	1.273	3.272	0.001067	C	ADD	10148	0.8502	0.04811	0.7737	0.9343	-3.372	0.0007457	C	ADD	8767	1.179	0.04944	1.07	1.299	3.336	0.0008511	0	95.55	C	T	0.113
14	chr14:96951173:A:G	96951173	A	ADDxSEX	18915	0.7759	0.06037	0.6893	0.8733	-4.203	2.633e-05	VRK1	A	ADD	18915	1.261	0.04618	1.152	1.38	5.016	5.283e-07	A	ADD	10148	0.9743	0.04712	0.8884	1.069	-0.5518	0.5811	A	ADD	8767	1.26	0.0494	1.144	1.388	4.679	2.88e-06	0.0002	92.95	A	G	0.1131
15	chr15:92677167:G:A	92677167	A	ADDxSEX	18915	0.7824	0.06212	0.6927	0.8837	-3.95	7.814e-05	FAM174B	A	ADD	18915	1.016	0.04711	0.9263	1.114	0.3349	0.7377	A	ADD	10148	0.808	0.04846	0.7348	0.8885	-4.4	1.082e-05	A	ADD	8767	1.019	0.05037	0.9233	1.125	0.3765	0.7065	0.0009	90.92	A	G	0.1131
14	chr14:96955388:A:AAAC	96955388	A	ADDxSEX	18915	0.7839	0.06022	0.6966	0.8821	-4.043	5.285e-05	VRK1	A	ADD	18915	1.265	0.04611	1.156	1.385	5.105	3.302e-07	A	ADD	10148	0.9892	0.047	0.9022	1.085	-0.2302	0.8179	A	ADD	8767	1.263	0.04931	1.147	1.391	4.733	2.211e-06	0.0003	92.23	A	AAAC	0.1133
14	chr14:96958964:T:C	96958964	T	ADDxSEX	18915	0.7819	0.06028	0.6948	0.88	-4.081	4.479e-05	VRK1	T	ADD	18915	1.261	0.04611	1.152	1.38	5.026	5.007e-07	T	ADD	10148	0.9832	0.04708	0.8965	1.078	-0.3599	0.719	T	ADD	8767	1.259	0.04932	1.143	1.386	4.665	3.08e-06	0.0003	92.4	T	C	0.1133
14	chr14:96963533:T:C	96963533	C	ADDxSEX	18915	0.7818	0.06026	0.6947	0.8798	-4.086	4.397e-05	VRK1	C	ADD	18915	1.262	0.04612	1.153	1.381	5.044	4.549e-07	C	ADD	10148	0.9834	0.04704	0.8968	1.078	-0.3568	0.7212	C	ADD	8767	1.26	0.04932	1.144	1.388	4.687	2.775e-06	0.0003	92.44	C	T	0.1133
14	chr14:96959541:T:A	96959541	T	ADDxSEX	18915	0.7807	0.06022	0.6938	0.8785	-4.111	3.947e-05	VRK1	T	ADD	18915	1.262	0.04607	1.153	1.381	5.051	4.397e-07	T	ADD	10148	0.9827	0.04704	0.8962	1.078	-0.37	0.7114	T	ADD	8767	1.26	0.04927	1.144	1.388	4.693	2.691e-06	0.0003	92.49	T	A	0.1134
14	chr14:96961925:C:T	96961925	C	ADDxSEX	18915	0.7807	0.06022	0.6938	0.8785	-4.111	3.947e-05	VRK1	C	ADD	18915	1.262	0.04607	1.153	1.381	5.051	4.397e-07	C	ADD	10148	0.9827	0.04704	0.8962	1.078	-0.37	0.7114	C	ADD	8767	1.26	0.04928	1.144	1.388	4.697	2.641e-06	0.0003	92.49	C	T	0.1134
14	chr14:96956651:G:C	96956651	G	ADDxSEX	18915	0.7831	0.06017	0.696	0.8812	-4.062	4.859e-05	VRK1	G	ADD	18915	1.265	0.04609	1.156	1.384	5.099	3.416e-07	G	ADD	10148	0.9885	0.04695	0.9016	1.084	-0.2468	0.8051	G	ADD	8767	1.263	0.04928	1.146	1.391	4.73	2.241e-06	0.0003	92.29	G	C	0.1135
14	chr14:96962285:G:A	96962285	G	ADDxSEX	18915	0.7838	0.06015	0.6967	0.8819	-4.049	5.147e-05	VRK1	G	ADD	18915	1.263	0.04607	1.154	1.382	5.062	4.14e-07	G	ADD	10148	0.9876	0.04693	0.9008	1.083	-0.2654	0.7907	G	ADD	8767	1.26	0.04928	1.144	1.388	4.697	2.641e-06	0.0003	92.2	G	A	0.1136
6	chr6:110326717:T:C	110326717	C	ADDxSEX	18915	0.7626	0.06092	0.6767	0.8593	-4.45	8.596e-06	METTL24	C	ADD	18915	1.104	0.04623	1.008	1.208	2.133	0.03295	C	ADD	10148	0.8639	0.04818	0.786	0.9494	-3.037	0.002387	C	ADD	8767	1.117	0.04998	1.012	1.232	2.208	0.02721	0.0002	92.7	C	T	0.1141
6	chr6:110299795:C:T	110299795	T	ADDxSEX	18915	0.7366	0.06056	0.6541	0.8294	-5.05	4.429e-07	METTL24	T	ADD	18915	1.147	0.04589	1.048	1.255	2.991	0.002783	T	ADD	10148	0.8501	0.04789	0.774	0.9338	-3.39	0.0006981	T	ADD	8767	1.165	0.04932	1.058	1.283	3.094	0.001972	0	95.24	T	C	0.1147
6	chr6:110302890:G:C	110302890	C	ADDxSEX	18915	0.7347	0.06056	0.6524	0.8273	-5.092	3.55e-07	METTL24	C	ADD	18915	1.149	0.04588	1.051	1.258	3.034	0.002411	C	ADD	10148	0.8499	0.04791	0.7737	0.9335	-3.395	0.0006854	C	ADD	8767	1.167	0.0493	1.06	1.285	3.133	0.001732	0	95.3	C	G	0.1147
6	chr6:110301232:T:A	110301232	A	ADDxSEX	18915	0.7349	0.06054	0.6527	0.8275	-5.088	3.612e-07	METTL24	A	ADD	18915	1.148	0.04588	1.05	1.256	3.016	0.002558	A	ADD	10148	0.8493	0.04789	0.7732	0.9329	-3.411	0.0006482	A	ADD	8767	1.167	0.04931	1.059	1.285	3.126	0.001773	0	95.32	A	T	0.1148
6	chr6:110301237:A:G	110301237	G	ADDxSEX	18915	0.7349	0.06054	0.6527	0.8275	-5.088	3.612e-07	METTL24	G	ADD	18915	1.148	0.04588	1.05	1.256	3.016	0.002558	G	ADD	10148	0.8493	0.04789	0.7732	0.9329	-3.411	0.0006482	G	ADD	8767	1.167	0.04931	1.059	1.285	3.126	0.001773	0	95.32	G	A	0.1148
6	chr6:110301259:C:T	110301259	T	ADDxSEX	18915	0.7349	0.06054	0.6527	0.8275	-5.088	3.612e-07	METTL24	T	ADD	18915	1.148	0.04588	1.05	1.256	3.016	0.002558	T	ADD	10148	0.8493	0.04789	0.7732	0.9329	-3.411	0.0006482	T	ADD	8767	1.167	0.04931	1.059	1.285	3.126	0.001773	0	95.32	T	C	0.1148
6	chr6:110301338:C:T	110301338	T	ADDxSEX	18915	0.7349	0.06054	0.6527	0.8275	-5.088	3.612e-07	METTL24	T	ADD	18915	1.148	0.04588	1.05	1.256	3.016	0.002558	T	ADD	10148	0.8493	0.04789	0.7732	0.9329	-3.411	0.0006482	T	ADD	8767	1.167	0.04931	1.059	1.285	3.126	0.001773	0	95.32	T	C	0.1148
6	chr6:110301386:G:C	110301386	C	ADDxSEX	18915	0.7349	0.06054	0.6527	0.8275	-5.088	3.612e-07	METTL24	C	ADD	18915	1.148	0.04588	1.05	1.256	3.016	0.002558	C	ADD	10148	0.8493	0.04789	0.7732	0.9329	-3.411	0.0006482	C	ADD	8767	1.167	0.04931	1.059	1.285	3.126	0.001773	0	95.32	C	G	0.1148
6	chr6:110301477:C:T	110301477	T	ADDxSEX	18915	0.7349	0.06054	0.6527	0.8275	-5.088	3.612e-07	METTL24	T	ADD	18915	1.148	0.04588	1.05	1.256	3.016	0.002558	T	ADD	10148	0.8493	0.04789	0.7732	0.9329	-3.411	0.0006482	T	ADD	8767	1.167	0.04931	1.059	1.285	3.126	0.001773	0	95.32	T	C	0.1148
6	chr6:110306259:G:A	110306259	A	ADDxSEX	18915	0.7329	0.06056	0.6509	0.8253	-5.131	2.881e-07	METTL24	A	ADD	18915	1.15	0.04591	1.051	1.259	3.049	0.002299	A	ADD	10148	0.8488	0.04788	0.7727	0.9323	-3.425	0.0006157	A	ADD	8767	1.169	0.04935	1.061	1.288	3.162	0.001569	0	95.39	A	G	0.1148
6	chr6:110303663:A:G	110303663	G	ADDxSEX	18915	0.7325	0.06051	0.6506	0.8247	-5.145	2.671e-07	METTL24	G	ADD	18915	1.15	0.04584	1.051	1.258	3.053	0.002263	G	ADD	10148	0.8481	0.04788	0.7721	0.9316	-3.441	0.0005803	G	ADD	8767	1.17	0.04929	1.062	1.288	3.178	0.001483	0	95.44	G	A	0.1149
6	chr6:110303765:A:G	110303765	G	ADDxSEX	18915	0.7325	0.06051	0.6506	0.8247	-5.145	2.671e-07	METTL24	G	ADD	18915	1.15	0.04584	1.051	1.258	3.053	0.002263	G	ADD	10148	0.8481	0.04788	0.7721	0.9316	-3.441	0.0005803	G	ADD	8767	1.17	0.04929	1.062	1.288	3.178	0.001483	0	95.44	G	A	0.1149
6	chr6:110305279:T:C	110305279	C	ADDxSEX	18915	0.7314	0.06052	0.6496	0.8235	-5.168	2.363e-07	METTL24	C	ADD	18915	1.152	0.04585	1.053	1.26	3.087	0.002021	C	ADD	10148	0.8481	0.04788	0.7721	0.9316	-3.441	0.0005803	C	ADD	8767	1.172	0.0493	1.064	1.291	3.216	0.0013	0	95.49	C	T	0.1149
6	chr6:110305485:A:G	110305485	G	ADDxSEX	18915	0.7314	0.06052	0.6496	0.8235	-5.168	2.363e-07	METTL24	G	ADD	18915	1.152	0.04585	1.053	1.26	3.087	0.002021	G	ADD	10148	0.8481	0.04788	0.7721	0.9316	-3.441	0.0005803	G	ADD	8767	1.172	0.0493	1.064	1.291	3.216	0.0013	0	95.49	G	A	0.1149
1	chr1:53023776:G:A	53023776	A	ADDxSEX	18915	0.7532	0.06113	0.6682	0.8491	-4.635	3.562e-06	SCP2	A	ADD	18915	1.11	0.04611	1.014	1.215	2.255	0.02413	A	ADD	10148	0.8345	0.04842	0.759	0.9176	-3.735	0.0001874	A	ADD	8767	1.121	0.04941	1.017	1.235	2.311	0.02085	0	94.51	A	G	0.1151
2	chr2:169197260:C:CA	169197260	CA	ADDxSEX	18915	0.7792	0.06033	0.6923	0.877	-4.135	3.545e-05	LRP2	CA	ADD	18915	1.162	0.04606	1.062	1.272	3.256	0.001129	CA	ADD	10148	0.8977	0.04712	0.8185	0.9846	-2.289	0.02205	CA	ADD	8767	1.172	0.04915	1.065	1.291	3.237	0.001207	0.0001	93.48	CA	C	0.116
21	chr21:34334987:A:G	34334987	G	ADDxSEX	18915	0.7835	0.0626	0.6931	0.8858	-3.897	9.755e-05	MRPS6,KCNE2	G	ADD	18915	0.8977	0.0471	0.8186	0.9846	-2.29	0.022	G	ADD	10148	0.7119	0.04933	0.6463	0.7841	-6.89	5.595e-12	G	ADD	8767	0.9013	0.05056	0.8163	0.9952	-2.055	0.03984	0.0008	91.03	G	A	0.1166
21	chr21:34337459:T:C	34337459	C	ADDxSEX	18915	0.7837	0.06258	0.6933	0.886	-3.894	9.864e-05	MRPS6,KCNE2	C	ADD	18915	0.9	0.04709	0.8207	0.987	-2.237	0.02527	C	ADD	10148	0.7142	0.04928	0.6485	0.7867	-6.83	8.501e-12	C	ADD	8767	0.9033	0.05053	0.8181	0.9974	-2.012	0.0442	0.0009	90.97	C	T	0.1166
12	chr12:87326328:C:T	87326328	T	ADDxSEX	18915	0.7843	0.05985	0.6975	0.8819	-4.059	4.924e-05	NA	T	ADD	18915	1.109	0.04558	1.014	1.213	2.27	0.02319	T	ADD	10148	0.8607	0.04698	0.785	0.9438	-3.192	0.001413	T	ADD	8767	1.115	0.04852	1.014	1.226	2.237	0.0253	0.0001	93.19	T	C	0.1176
6	chr6:110302051:A:G	110302051	G	ADDxSEX	18915	0.7416	0.05982	0.6595	0.8338	-4.998	5.797e-07	METTL24	G	ADD	18915	1.132	0.0454	1.035	1.237	2.728	0.006366	G	ADD	10148	0.8464	0.04749	0.7712	0.929	-3.51	0.0004478	G	ADD	8767	1.152	0.04898	1.046	1.268	2.881	0.00397	0	95.1	G	A	0.1176
6	chr6:110307252:T:C	110307252	C	ADDxSEX	18915	0.7369	0.05985	0.6553	0.8286	-5.101	3.381e-07	METTL24	C	ADD	18915	1.136	0.04541	1.039	1.242	2.813	0.004907	C	ADD	10148	0.8438	0.04752	0.7688	0.9262	-3.574	0.0003519	C	ADD	8767	1.158	0.04895	1.052	1.274	2.993	0.002766	0	95.35	C	T	0.1176
6	chr6:110307001:G:C	110307001	C	ADDxSEX	18915	0.7378	0.05979	0.6562	0.8295	-5.086	3.649e-07	METTL24	C	ADD	18915	1.136	0.04536	1.039	1.242	2.81	0.004957	C	ADD	10148	0.8451	0.04751	0.77	0.9276	-3.542	0.0003976	C	ADD	8767	1.157	0.04895	1.051	1.274	2.984	0.002848	0	95.28	C	G	0.1177
6	chr6:110310794:A:G	110310794	G	ADDxSEX	18915	0.736	0.05978	0.6546	0.8275	-5.127	2.94e-07	METTL24	G	ADD	18915	1.138	0.04531	1.041	1.244	2.851	0.004359	G	ADD	10148	0.8438	0.04755	0.7687	0.9262	-3.573	0.0003533	G	ADD	8767	1.16	0.04889	1.054	1.276	3.03	0.002449	0	95.41	G	A	0.1177
6	chr6:110305300:C:T	110305300	T	ADDxSEX	18915	0.7373	0.05955	0.6561	0.8286	-5.117	3.098e-07	METTL24	T	ADD	18915	1.136	0.04515	1.04	1.241	2.831	0.004637	T	ADD	10148	0.8495	0.04739	0.7742	0.9322	-3.442	0.0005778	T	ADD	8767	1.155	0.04885	1.049	1.271	2.944	0.003243	0	95.09	T	C	0.1183
6	chr6:110303797:T:C	110303797	C	ADDxSEX	18915	0.739	0.05949	0.6577	0.8304	-5.083	3.711e-07	METTL24	C	ADD	18915	1.137	0.04508	1.041	1.242	2.842	0.004487	C	ADD	10148	0.8496	0.04738	0.7742	0.9322	-3.441	0.000579	C	ADD	8767	1.157	0.04885	1.051	1.273	2.979	0.002889	0	95.14	C	T	0.1184
12	chr12:87297868:G:A	87297868	A	ADDxSEX	18915	0.7812	0.05984	0.6947	0.8784	-4.128	3.666e-05	NA	A	ADD	18915	1.088	0.04547	0.9955	1.19	1.862	0.06264	A	ADD	10148	0.8395	0.0471	0.7654	0.9206	-3.716	0.0002026	A	ADD	8767	1.093	0.04843	0.9942	1.202	1.84	0.06578	0.0001	93.45	A	G	0.1185
2	chr2:123659954:T:A	123659954	A	ADDxSEX	18915	0.7882	0.05874	0.7025	0.8844	-4.051	5.107e-05	ELOAP1	A	ADD	18915	1.211	0.04475	1.109	1.322	4.274	1.918e-05	A	ADD	10148	0.9512	0.04616	0.8689	1.041	-1.085	0.2779	A	ADD	8767	1.218	0.0478	1.109	1.337	4.119	3.801e-05	0.0002	92.78	A	T	0.1185
12	chr12:87268828:C:T	87268828	T	ADDxSEX	18915	0.7806	0.05982	0.6943	0.8777	-4.14	3.479e-05	NA	T	ADD	18915	1.091	0.04551	0.9978	1.193	1.912	0.05583	T	ADD	10148	0.8407	0.04706	0.7666	0.9219	-3.687	0.0002271	T	ADD	8767	1.096	0.04847	0.9965	1.205	1.887	0.05919	0.0001	93.51	T	C	0.1186
6	chr6:110304623:G:A	110304623	A	ADDxSEX	18915	0.7389	0.05945	0.6576	0.8302	-5.09	3.579e-07	METTL24	A	ADD	18915	1.136	0.04506	1.04	1.241	2.839	0.004531	A	ADD	10148	0.8504	0.04737	0.775	0.9331	-3.421	0.0006231	A	ADD	8767	1.157	0.04883	1.051	1.273	2.985	0.002834	0	95.12	A	G	0.1186
6	chr6:110307936:G:A	110307936	A	ADDxSEX	18915	0.7385	0.05945	0.6573	0.8297	-5.1	3.402e-07	METTL24	A	ADD	18915	1.137	0.04504	1.041	1.242	2.85	0.004373	A	ADD	10148	0.8503	0.04739	0.7748	0.933	-3.423	0.0006192	A	ADD	8767	1.158	0.04882	1.052	1.274	2.999	0.00271	0	95.15	A	G	0.1186
6	chr6:110309657:T:C	110309657	C	ADDxSEX	18915	0.7386	0.05944	0.6574	0.8298	-5.098	3.426e-07	METTL24	C	ADD	18915	1.137	0.04504	1.041	1.242	2.85	0.004366	C	ADD	10148	0.8498	0.04736	0.7745	0.9325	-3.436	0.0005897	C	ADD	8767	1.158	0.04882	1.052	1.274	2.999	0.00271	0	95.17	C	T	0.1186
11	chr11:69961483:T:A	69961483	A	ADDxSEX	18915	0.7828	0.06047	0.6953	0.8813	-4.05	5.125e-05	ANO1	A	ADD	18915	1.025	0.04566	0.9373	1.121	0.542	0.5878	A	ADD	10148	0.8006	0.04762	0.7293	0.879	-4.669	3.021e-06	A	ADD	8767	1.023	0.04865	0.9302	1.126	0.4735	0.6359	0.0003	92.29	A	T	0.1187
11	chr11:69964560:A:G	69964560	G	ADDxSEX	18915	0.7846	0.06045	0.6969	0.8833	-4.013	5.995e-05	ANO1	G	ADD	18915	1.023	0.04567	0.9353	1.119	0.4943	0.6211	G	ADD	10148	0.7986	0.04757	0.7275	0.8767	-4.727	2.279e-06	G	ADD	8767	1.022	0.04865	0.9295	1.125	0.4569	0.6477	0.0003	92.39	G	A	0.1188
18	chr18:78072517:A:C	78072517	C	ADDxSEX	18915	0.7916	0.05978	0.7041	0.89	-3.909	9.269e-05	RNU6-655P	C	ADD	18915	1.048	0.04527	0.9591	1.145	1.037	0.2998	C	ADD	10148	0.8224	0.047	0.75	0.9018	-4.16	3.178e-05	C	ADD	8767	1.051	0.0483	0.9561	1.155	1.031	0.3024	0.0003	92.45	C	A	0.1189
1	chr1:53065777:T:A	53065777	A	ADDxSEX	18915	0.7701	0.05991	0.6848	0.8661	-4.36	1.299e-05	PODN	A	ADD	18915	1.09	0.04531	0.9976	1.192	1.908	0.05639	A	ADD	10148	0.838	0.04773	0.7631	0.9201	-3.704	0.0002126	A	ADD	8767	1.103	0.04881	1.002	1.213	2.001	0.04535	0.0001	93.83	A	T	0.119
11	chr11:69964918:C:G	69964918	G	ADDxSEX	18915	0.7817	0.06039	0.6944	0.8799	-4.079	4.52e-05	ANO1	G	ADD	18915	1.024	0.04561	0.9368	1.12	0.5296	0.5964	G	ADD	10148	0.7989	0.04755	0.7278	0.8769	-4.723	2.327e-06	G	ADD	8767	1.023	0.04861	0.9302	1.125	0.4706	0.6379	0.0003	92.44	G	C	0.1191
12	chr12:87413182:T:TA	87413182	TA	ADDxSEX	18915	0.7916	0.05897	0.7052	0.8886	-3.962	7.425e-05	NA	TA	ADD	18915	1.11	0.04491	1.017	1.212	2.329	0.01985	TA	ADD	10148	0.8691	0.04636	0.7936	0.9518	-3.026	0.002478	TA	ADD	8767	1.117	0.04795	1.016	1.227	2.301	0.0214	0.0002	92.94	TA	T	0.1206
8	chr8:126277736:C:T	126277736	T	ADDxSEX	18915	0.7874	0.05987	0.7002	0.8854	-3.993	6.535e-05	LINC00861	T	ADD	18915	1.014	0.04566	0.9276	1.109	0.3138	0.7537	T	ADD	10148	0.7929	0.04672	0.7235	0.8689	-4.968	6.778e-07	T	ADD	8767	1.018	0.04864	0.9258	1.12	0.3758	0.7071	0.0002	92.72	T	C	0.1208
7	chr7:89213784:A:G	89213784	G	ADDxSEX	18915	0.7924	0.05917	0.7056	0.8898	-3.933	8.389e-05	ZNF804B	G	ADD	18915	1.042	0.04504	0.9538	1.138	0.9094	0.3632	G	ADD	10148	0.8199	0.04628	0.7488	0.8977	-4.292	1.771e-05	G	ADD	8767	1.042	0.048	0.9488	1.145	0.8658	0.3866	0.0003	92.26	G	A	0.1209
6	chr6:110272423:C:T	110272423	T	ADDxSEX	18915	0.7952	0.0583	0.7094	0.8915	-3.93	8.51e-05	METTL24	T	ADD	18915	1.131	0.04465	1.037	1.235	2.767	0.005665	T	ADD	10148	0.9032	0.0458	0.8257	0.9881	-2.222	0.02628	T	ADD	8767	1.133	0.04779	1.031	1.244	2.607	0.009147	0.0006	91.47	T	C	0.1216
1	chr1:13597079:T:C	13597079	C	ADDxSEX	18915	0.7762	0.05966	0.6906	0.8725	-4.245	2.182e-05	PDPN	C	ADD	18915	1.02	0.04472	0.9346	1.114	0.4484	0.6539	C	ADD	10148	0.7931	0.04757	0.7225	0.8706	-4.872	1.103e-06	C	ADD	8767	1.028	0.048	0.936	1.13	0.5828	0.56	0.0001	93.21	C	T	0.1217
6	chr6:110267797:T:C	110267797	C	ADDxSEX	18915	0.7965	0.05825	0.7106	0.8928	-3.907	9.359e-05	METTL24	C	ADD	18915	1.126	0.04463	1.032	1.229	2.656	0.00791	C	ADD	10148	0.9022	0.04576	0.8248	0.9869	-2.249	0.0245	C	ADD	8767	1.129	0.04773	1.028	1.239	2.535	0.01123	0.0007	91.31	C	T	0.1221
6	chr6:110268762:A:G	110268762	G	ADDxSEX	18915	0.7962	0.05819	0.7104	0.8924	-3.917	8.968e-05	METTL24	G	ADD	18915	1.129	0.04458	1.034	1.232	2.718	0.006558	G	ADD	10148	0.9029	0.04574	0.8255	0.9875	-2.234	0.02549	G	ADD	8767	1.131	0.04774	1.03	1.242	2.585	0.009732	0.0007	91.38	G	A	0.1221
6	chr6:110268483:C:T	110268483	T	ADDxSEX	18915	0.7968	0.05811	0.711	0.8929	-3.91	9.246e-05	METTL24	T	ADD	18915	1.127	0.04453	1.033	1.23	2.692	0.007104	T	ADD	10148	0.9043	0.04572	0.8268	0.9891	-2.2	0.02782	T	ADD	8767	1.132	0.04772	1.031	1.243	2.603	0.009254	0.0007	91.34	T	C	0.1225
6	chr6:110268499:C:T	110268499	T	ADDxSEX	18915	0.7968	0.05811	0.711	0.8929	-3.91	9.246e-05	METTL24	T	ADD	18915	1.127	0.04453	1.033	1.23	2.692	0.007104	T	ADD	10148	0.9043	0.04572	0.8268	0.9891	-2.2	0.02782	T	ADD	8767	1.132	0.04772	1.031	1.243	2.603	0.009254	0.0007	91.34	T	C	0.1225
2	chr2:17855441:C:T	17855441	T	ADDxSEX	18915	0.7915	0.05846	0.7058	0.8876	-4	6.322e-05	KCNS3	T	ADD	18915	1.12	0.04469	1.026	1.223	2.538	0.01116	T	ADD	10148	0.883	0.04597	0.8069	0.9663	-2.706	0.006808	T	ADD	8767	1.121	0.04778	1.021	1.231	2.396	0.01658	0.0003	92.28	T	C	0.1227
6	chr6:110251800:A:G	110251800	G	ADDxSEX	18915	0.7973	0.0578	0.7119	0.8929	-3.919	8.886e-05	CDC40,METTL24	G	ADD	18915	1.137	0.04419	1.043	1.24	2.905	0.003675	G	ADD	10148	0.9107	0.04566	0.8327	0.9959	-2.05	0.04037	G	ADD	8767	1.139	0.04751	1.037	1.25	2.734	0.006255	0.0007	91.32	G	A	0.123
6	chr6:106487059:C:G	106487059	G	ADDxSEX	18915	0.7691	0.05714	0.6876	0.8602	-4.596	4.316e-06	CRYBG1	G	ADD	18915	1.244	0.04319	1.143	1.354	5.05	4.422e-07	G	ADD	10148	0.9341	0.04565	0.8542	1.022	-1.493	0.1354	G	ADD	8767	1.255	0.04628	1.146	1.374	4.907	9.259e-07	0	95.15	G	C	0.1232
6	chr6:110274242:A:G	110274242	G	ADDxSEX	18915	0.7979	0.05777	0.7124	0.8935	-3.909	9.262e-05	METTL24	G	ADD	18915	1.134	0.04424	1.04	1.237	2.843	0.004467	G	ADD	10148	0.9129	0.04564	0.8348	0.9983	-1.998	0.04577	G	ADD	8767	1.136	0.0476	1.035	1.247	2.68	0.007365	0.0009	90.9	G	A	0.1233
19	chr19:31287503:C:T	31287503	T	ADDxSEX	18915	0.7854	0.05866	0.7001	0.8811	-4.117	3.835e-05	TSHZ3	T	ADD	18915	1.084	0.04472	0.9933	1.184	1.81	0.07027	T	ADD	10148	0.8529	0.04629	0.7789	0.9339	-3.437	0.000589	T	ADD	8767	1.091	0.0477	0.9939	1.198	1.832	0.06694	0.0002	92.71	T	C	0.1234
6	chr6:110242532:G:A	110242532	A	ADDxSEX	18915	0.7884	0.05771	0.7041	0.8828	-4.12	3.785e-05	CDC40	A	ADD	18915	1.14	0.04412	1.046	1.243	2.975	0.002934	A	ADD	10148	0.9037	0.04563	0.8264	0.9883	-2.219	0.02649	A	ADD	8767	1.143	0.04747	1.042	1.255	2.82	0.004795	0.0004	92.14	A	G	0.1235
6	chr6:110242559:T:G	110242559	G	ADDxSEX	18915	0.7871	0.0577	0.703	0.8814	-4.149	3.345e-05	CDC40	G	ADD	18915	1.142	0.0441	1.047	1.245	3.002	0.002686	G	ADD	10148	0.9031	0.04563	0.8258	0.9875	-2.235	0.02545	G	ADD	8767	1.145	0.04746	1.043	1.257	2.852	0.004351	0.0003	92.3	G	T	0.1235
6	chr6:110242997:A:C	110242997	C	ADDxSEX	18915	0.7884	0.05771	0.7041	0.8828	-4.12	3.785e-05	CDC40	C	ADD	18915	1.14	0.04412	1.046	1.243	2.975	0.002934	C	ADD	10148	0.9037	0.04563	0.8264	0.9883	-2.219	0.02651	C	ADD	8767	1.143	0.04747	1.042	1.255	2.82	0.004795	0.0004	92.14	C	A	0.1235
6	chr6:110268380:T:C	110268380	C	ADDxSEX	18915	0.7985	0.05772	0.7131	0.8941	-3.899	9.675e-05	METTL24	C	ADD	18915	1.13	0.0442	1.036	1.232	2.767	0.005658	C	ADD	10148	0.9106	0.04561	0.8327	0.9958	-2.053	0.04008	C	ADD	8767	1.132	0.04757	1.031	1.243	2.607	0.009139	0.001	90.83	C	T	0.1236
6	chr6:110268511:C:T	110268511	T	ADDxSEX	18915	0.7985	0.05772	0.7131	0.8941	-3.899	9.675e-05	METTL24	T	ADD	18915	1.13	0.0442	1.036	1.232	2.767	0.005658	T	ADD	10148	0.9106	0.04561	0.8327	0.9958	-2.053	0.04008	T	ADD	8767	1.132	0.04757	1.031	1.243	2.607	0.009139	0.001	90.83	T	C	0.1236
6	chr6:110254614:G:A	110254614	A	ADDxSEX	18915	0.7916	0.05763	0.7071	0.8863	-4.054	5.037e-05	METTL24	A	ADD	18915	1.141	0.0441	1.046	1.244	2.983	0.002854	A	ADD	10148	0.9096	0.04559	0.8318	0.9946	-2.079	0.0376	A	ADD	8767	1.144	0.04746	1.043	1.256	2.84	0.004508	0.0005	91.76	A	G	0.1237
6	chr6:110261531:A:C	110261531	C	ADDxSEX	18915	0.7899	0.05764	0.7055	0.8844	-4.092	4.286e-05	METTL24	C	ADD	18915	1.142	0.04408	1.047	1.245	3.008	0.00263	C	ADD	10148	0.9083	0.04562	0.8306	0.9932	-2.109	0.03493	C	ADD	8767	1.146	0.04745	1.044	1.258	2.871	0.004096	0.0004	91.98	C	A	0.1237
6	chr6:110247043:T:G	110247043	G	ADDxSEX	18915	0.7933	0.05759	0.7086	0.8881	-4.021	5.802e-05	CDC40,METTL24	G	ADD	18915	1.133	0.04408	1.039	1.235	2.828	0.004681	G	ADD	10148	0.906	0.04554	0.8286	0.9906	-2.167	0.03022	G	ADD	8767	1.136	0.04745	1.035	1.247	2.691	0.00712	0.0006	91.55	G	T	0.124
19	chr19:31289741:A:G	31289741	G	ADDxSEX	18915	0.7945	0.05843	0.7085	0.8909	-3.937	8.256e-05	TSHZ3	G	ADD	18915	1.073	0.04452	0.9834	1.171	1.584	0.1132	G	ADD	10148	0.8553	0.04621	0.7812	0.9364	-3.382	0.0007194	G	ADD	8767	1.079	0.04753	0.9828	1.184	1.594	0.1109	0.0005	91.86	G	A	0.1244
2	chr2:123704915:G:T	123704915	T	ADDxSEX	18915	0.7868	0.05703	0.7036	0.8799	-4.204	2.627e-05	ELOAP1	T	ADD	18915	1.22	0.04391	1.119	1.33	4.528	5.967e-06	T	ADD	10148	0.9557	0.04476	0.8754	1.043	-1.013	0.3109	T	ADD	8767	1.229	0.04705	1.12	1.347	4.377	1.205e-05	0.0001	93.33	T	G	0.1248
6	chr6:110249257:A:G	110249257	G	ADDxSEX	18915	0.7958	0.05735	0.7112	0.8905	-3.982	6.83e-05	CDC40,METTL24	G	ADD	18915	1.135	0.04392	1.042	1.237	2.888	0.003871	G	ADD	10148	0.9105	0.04542	0.8329	0.9952	-2.065	0.03893	G	ADD	8767	1.138	0.0473	1.038	1.249	2.741	0.006117	0.0007	91.36	G	A	0.125
11	chr11:69960696:C:T	69960696	T	ADDxSEX	18915	0.7468	0.05844	0.666	0.8374	-4.996	5.858e-07	ANO1	T	ADD	18915	1.067	0.04432	0.9783	1.164	1.465	0.1429	T	ADD	10148	0.7866	0.04642	0.7182	0.8615	-5.171	2.325e-07	T	ADD	8767	1.078	0.04753	0.9818	1.183	1.574	0.1154	0	95.56	T	C	0.1258
19	chr19:31297991:G:C	31297991	C	ADDxSEX	18915	0.7961	0.05796	0.7106	0.8919	-3.934	8.362e-05	TSHZ3	C	ADD	18915	1.075	0.04434	0.9858	1.173	1.636	0.1018	C	ADD	10148	0.8558	0.04597	0.782	0.9364	-3.389	0.0007026	C	ADD	8767	1.083	0.04739	0.9866	1.188	1.676	0.09369	0.0004	92.14	C	G	0.1261
1	chr1:52982731:G:C	52982731	C	ADDxSEX	18915	0.7701	0.05761	0.6879	0.8622	-4.534	5.777e-06	SCP2	C	ADD	18915	1.103	0.04356	1.013	1.202	2.257	0.02404	C	ADD	10148	0.8567	0.04655	0.782	0.9386	-3.322	0.0008951	C	ADD	8767	1.122	0.04729	1.022	1.231	2.427	0.01523	0	93.95	C	G	0.1266
1	chr1:52982700:A:G	52982700	G	ADDxSEX	18915	0.7705	0.05755	0.6884	0.8625	-4.53	5.912e-06	SCP2	G	ADD	18915	1.102	0.04352	1.012	1.2	2.233	0.02555	G	ADD	10148	0.856	0.04652	0.7814	0.9377	-3.343	0.0008294	G	ADD	8767	1.12	0.04724	1.021	1.229	2.404	0.01623	0.0001	93.92	G	A	0.1269
1	chr1:53025783:G:A	53025783	A	ADDxSEX	18915	0.7659	0.05746	0.6843	0.8572	-4.641	3.464e-06	SCP2	A	ADD	18915	1.102	0.04352	1.012	1.2	2.224	0.02615	A	ADD	10148	0.8506	0.04635	0.7768	0.9315	-3.49	0.0004827	A	ADD	8767	1.119	0.04712	1.02	1.227	2.389	0.0169	0	94.19	A	G	0.1274
1	chr1:52989871:A:G	52989871	G	ADDxSEX	18915	0.7682	0.05735	0.6865	0.8596	-4.599	4.246e-06	SCP2	G	ADD	18915	1.105	0.04337	1.015	1.203	2.293	0.02183	G	ADD	10148	0.8547	0.04641	0.7804	0.9361	-3.383	0.0007165	G	ADD	8767	1.124	0.0471	1.025	1.233	2.487	0.0129	0	94.17	G	A	0.1276
1	chr1:52987136:C:T	52987136	T	ADDxSEX	18915	0.7666	0.05733	0.6851	0.8577	-4.637	3.542e-06	SCP2	T	ADD	18915	1.107	0.04334	1.017	1.205	2.35	0.01878	T	ADD	10148	0.8547	0.04641	0.7804	0.9361	-3.383	0.0007165	T	ADD	8767	1.127	0.04708	1.028	1.236	2.547	0.01088	0	94.29	T	C	0.1277
1	chr1:52987405:T:G	52987405	G	ADDxSEX	18915	0.7666	0.05733	0.6851	0.8577	-4.637	3.542e-06	SCP2	G	ADD	18915	1.107	0.04334	1.017	1.205	2.35	0.01878	G	ADD	10148	0.8547	0.04641	0.7804	0.9361	-3.383	0.0007165	G	ADD	8767	1.127	0.04708	1.028	1.236	2.547	0.01088	0	94.29	G	T	0.1277
1	chr1:52988883:A:G	52988883	G	ADDxSEX	18915	0.7666	0.05733	0.6851	0.8577	-4.637	3.542e-06	SCP2	G	ADD	18915	1.107	0.04334	1.017	1.205	2.35	0.01878	G	ADD	10148	0.8547	0.04641	0.7804	0.9361	-3.383	0.0007165	G	ADD	8767	1.127	0.04708	1.028	1.236	2.547	0.01088	0	94.29	G	A	0.1277
1	chr1:52987968:A:G	52987968	G	ADDxSEX	18915	0.7671	0.0573	0.6856	0.8583	-4.627	3.713e-06	SCP2	G	ADD	18915	1.107	0.04334	1.017	1.205	2.351	0.01874	G	ADD	10148	0.8552	0.04638	0.7809	0.9366	-3.373	0.0007432	G	ADD	8767	1.127	0.04708	1.028	1.236	2.547	0.01088	0	94.27	G	A	0.1278
1	chr1:52991439:C:T	52991439	T	ADDxSEX	18915	0.7658	0.05733	0.6844	0.8569	-4.655	3.242e-06	SCP2	T	ADD	18915	1.107	0.04334	1.017	1.205	2.345	0.01901	T	ADD	10148	0.8534	0.04641	0.7792	0.9346	-3.416	0.0006345	T	ADD	8767	1.127	0.04708	1.028	1.236	2.547	0.01088	0	94.35	T	C	0.1278
1	chr1:52992270:G:A	52992270	A	ADDxSEX	18915	0.7667	0.05731	0.6853	0.8579	-4.635	3.572e-06	SCP2	A	ADD	18915	1.106	0.04334	1.016	1.204	2.331	0.01973	A	ADD	10148	0.8545	0.04639	0.7802	0.9358	-3.39	0.0006978	A	ADD	8767	1.126	0.04708	1.027	1.235	2.53	0.01142	0	94.26	A	G	0.1278
1	chr1:53006570:G:A	53006570	A	ADDxSEX	18915	0.7687	0.05727	0.6871	0.86	-4.593	4.378e-06	SCP2	A	ADD	18915	1.104	0.04335	1.014	1.202	2.29	0.02201	A	ADD	10148	0.8543	0.04636	0.7801	0.9355	-3.397	0.0006802	A	ADD	8767	1.124	0.04712	1.025	1.232	2.474	0.01336	0	94.2	A	G	0.1279
1	chr1:53006755:AC:A	53006755	A	ADDxSEX	18915	0.7697	0.05726	0.688	0.8611	-4.571	4.85e-06	SCP2	A	ADD	18915	1.103	0.04332	1.013	1.2	2.258	0.02395	A	ADD	10148	0.8543	0.04636	0.7801	0.9355	-3.397	0.0006802	A	ADD	8767	1.122	0.04709	1.023	1.23	2.438	0.01477	0	94.12	A	AC	0.1279
1	chr1:52985857:G:A	52985857	A	ADDxSEX	18915	0.7663	0.05726	0.685	0.8573	-4.648	3.352e-06	SCP2	A	ADD	18915	1.105	0.0433	1.015	1.203	2.306	0.02112	A	ADD	10148	0.8525	0.04637	0.7784	0.9336	-3.442	0.0005778	A	ADD	8767	1.125	0.04703	1.026	1.234	2.505	0.01224	0	94.33	A	G	0.128
1	chr1:52987176:T:G	52987176	G	ADDxSEX	18915	0.7689	0.05723	0.6873	0.8602	-4.591	4.407e-06	SCP2	G	ADD	18915	1.106	0.0433	1.016	1.203	2.317	0.02051	G	ADD	10148	0.8549	0.04636	0.7806	0.9362	-3.383	0.0007179	G	ADD	8767	1.125	0.04707	1.026	1.233	2.497	0.01251	0	94.21	G	T	0.128
1	chr1:52988011:C:T	52988011	T	ADDxSEX	18915	0.7689	0.05723	0.6873	0.8602	-4.591	4.407e-06	SCP2	T	ADD	18915	1.106	0.0433	1.016	1.203	2.317	0.02051	T	ADD	10148	0.8549	0.04636	0.7806	0.9362	-3.383	0.0007179	T	ADD	8767	1.125	0.04707	1.026	1.233	2.497	0.01251	0	94.21	T	C	0.128
1	chr1:52990596:T:C	52990596	C	ADDxSEX	18915	0.7685	0.05725	0.6869	0.8597	-4.601	4.209e-06	SCP2	C	ADD	18915	1.105	0.0433	1.015	1.203	2.315	0.02064	C	ADD	10148	0.8543	0.04638	0.78	0.9355	-3.397	0.0006822	C	ADD	8767	1.125	0.04707	1.026	1.233	2.497	0.01251	0	94.24	C	T	0.128
1	chr1:52991230:G:A	52991230	A	ADDxSEX	18915	0.7685	0.05725	0.6869	0.8597	-4.601	4.209e-06	SCP2	A	ADD	18915	1.105	0.0433	1.015	1.203	2.315	0.02064	A	ADD	10148	0.8543	0.04638	0.78	0.9355	-3.397	0.0006822	A	ADD	8767	1.125	0.04707	1.026	1.233	2.497	0.01251	0	94.24	A	G	0.128
1	chr1:52991533:C:T	52991533	T	ADDxSEX	18915	0.7677	0.05724	0.6862	0.8588	-4.62	3.846e-06	SCP2	T	ADD	18915	1.107	0.04328	1.017	1.205	2.343	0.01913	T	ADD	10148	0.8543	0.04638	0.78	0.9355	-3.397	0.0006822	T	ADD	8767	1.127	0.04706	1.027	1.236	2.535	0.01123	0	94.31	T	C	0.128
1	chr1:52992297:T:C	52992297	C	ADDxSEX	18915	0.7697	0.05725	0.688	0.8611	-4.571	4.843e-06	SCP2	C	ADD	18915	1.103	0.0433	1.014	1.201	2.271	0.02316	C	ADD	10148	0.8547	0.04638	0.7805	0.9361	-3.384	0.000714	C	ADD	8767	1.122	0.04708	1.023	1.231	2.449	0.01431	0	94.1	C	T	0.128
1	chr1:52992527:C:G	52992527	G	ADDxSEX	18915	0.7686	0.05727	0.687	0.8599	-4.595	4.321e-06	SCP2	G	ADD	18915	1.106	0.04332	1.016	1.204	2.334	0.01959	G	ADD	10148	0.8569	0.04636	0.7824	0.9384	-3.332	0.0008627	G	ADD	8767	1.126	0.04706	1.027	1.235	2.525	0.01158	0	94.15	G	C	0.128
1	chr1:53003462:T:C	53003462	C	ADDxSEX	18915	0.7681	0.05724	0.6866	0.8593	-4.609	4.055e-06	SCP2	C	ADD	18915	1.105	0.04329	1.015	1.203	2.313	0.02071	C	ADD	10148	0.8543	0.04636	0.7801	0.9355	-3.398	0.0006791	C	ADD	8767	1.125	0.04707	1.026	1.233	2.498	0.01249	0	94.24	C	T	0.128
1	chr1:53009459:G:C	53009459	C	ADDxSEX	18915	0.7699	0.05724	0.6882	0.8613	-4.57	4.889e-06	SCP2	C	ADD	18915	1.102	0.0433	1.012	1.199	2.239	0.02518	C	ADD	10148	0.8536	0.04636	0.7795	0.9348	-3.414	0.000639	C	ADD	8767	1.121	0.04706	1.022	1.229	2.419	0.01556	0	94.12	C	G	0.128
1	chr1:53009870:C:T	53009870	T	ADDxSEX	18915	0.7693	0.05725	0.6877	0.8607	-4.58	4.641e-06	SCP2	T	ADD	18915	1.103	0.04332	1.013	1.2	2.256	0.0241	T	ADD	10148	0.8536	0.04636	0.7795	0.9348	-3.414	0.000639	T	ADD	8767	1.122	0.04709	1.023	1.23	2.438	0.01477	0	94.16	T	C	0.128
1	chr1:53026965:T:A	53026965	A	ADDxSEX	18915	0.7665	0.05725	0.6851	0.8575	-4.645	3.395e-06	SCP2	A	ADD	18915	1.104	0.04331	1.014	1.201	2.277	0.02278	A	ADD	10148	0.8508	0.04635	0.7769	0.9317	-3.487	0.0004885	A	ADD	8767	1.123	0.04707	1.024	1.232	2.47	0.01351	0	94.34	A	T	0.128
1	chr1:53033553:T:C	53033553	C	ADDxSEX	18915	0.7687	0.05724	0.6872	0.86	-4.595	4.329e-06	SCP2	C	ADD	18915	1.1	0.04329	1.011	1.197	2.202	0.02768	C	ADD	10148	0.8508	0.04635	0.7769	0.9317	-3.486	0.0004897	C	ADD	8767	1.119	0.04706	1.021	1.227	2.393	0.01673	0	94.19	C	T	0.128
1	chr1:53039431:G:A	53039431	A	ADDxSEX	18915	0.7679	0.05726	0.6864	0.8591	-4.612	3.986e-06	SCP2	A	ADD	18915	1.1	0.04329	1.01	1.197	2.195	0.02817	A	ADD	10148	0.8496	0.04638	0.7757	0.9304	-3.515	0.0004396	A	ADD	8767	1.119	0.04707	1.02	1.227	2.39	0.01684	0	94.24	A	G	0.128
1	chr1:52984027:T:C	52984027	C	ADDxSEX	18915	0.7655	0.05725	0.6843	0.8564	-4.667	3.064e-06	SCP2	C	ADD	18915	1.106	0.04328	1.016	1.204	2.333	0.01965	C	ADD	10148	0.8525	0.04637	0.7784	0.9336	-3.442	0.0005778	C	ADD	8767	1.127	0.04702	1.027	1.235	2.536	0.0112	0	94.4	C	T	0.1281
1	chr1:52986056:TG:T	52986056	T	ADDxSEX	18915	0.7655	0.05725	0.6843	0.8564	-4.667	3.064e-06	SCP2	T	ADD	18915	1.106	0.04328	1.016	1.204	2.333	0.01965	T	ADD	10148	0.8525	0.04637	0.7784	0.9336	-3.442	0.0005778	T	ADD	8767	1.127	0.04702	1.027	1.235	2.536	0.0112	0	94.4	T	TG	0.1281
1	chr1:52995771:T:C	52995771	C	ADDxSEX	18915	0.7678	0.05723	0.6864	0.859	-4.616	3.907e-06	SCP2,TUBBP10	C	ADD	18915	1.104	0.04329	1.015	1.202	2.294	0.02178	C	ADD	10148	0.8531	0.04635	0.7791	0.9343	-3.427	0.0006114	C	ADD	8767	1.124	0.04706	1.025	1.232	2.481	0.01312	0	94.26	C	T	0.1281
1	chr1:52997510:C:T	52997510	T	ADDxSEX	18915	0.7678	0.05723	0.6864	0.859	-4.616	3.907e-06	SCP2	T	ADD	18915	1.104	0.04329	1.015	1.202	2.294	0.02178	T	ADD	10148	0.8531	0.04636	0.779	0.9343	-3.427	0.0006103	T	ADD	8767	1.124	0.04706	1.025	1.232	2.481	0.01312	0	94.26	T	C	0.1281
1	chr1:52998718:C:G	52998718	G	ADDxSEX	18915	0.7682	0.05723	0.6867	0.8594	-4.607	4.08e-06	SCP2	G	ADD	18915	1.104	0.04329	1.015	1.202	2.295	0.02172	G	ADD	10148	0.8536	0.04636	0.7795	0.9348	-3.414	0.0006397	G	ADD	8767	1.124	0.04706	1.025	1.232	2.481	0.01312	0	94.24	G	C	0.1281
1	chr1:52998971:T:G	52998971	G	ADDxSEX	18915	0.7682	0.05723	0.6867	0.8594	-4.607	4.08e-06	SCP2	G	ADD	18915	1.104	0.04329	1.015	1.202	2.295	0.02172	G	ADD	10148	0.8536	0.04636	0.7795	0.9348	-3.414	0.0006397	G	ADD	8767	1.124	0.04706	1.025	1.232	2.481	0.01312	0	94.24	G	T	0.1281
1	chr1:53012856:T:C	53012856	C	ADDxSEX	18915	0.7665	0.05725	0.6852	0.8576	-4.644	3.417e-06	SCP2	C	ADD	18915	1.103	0.04327	1.013	1.201	2.27	0.02322	C	ADD	10148	0.8504	0.04641	0.7765	0.9314	-3.491	0.0004819	C	ADD	8767	1.123	0.04704	1.024	1.231	2.461	0.01384	0	94.35	C	T	0.1281
1	chr1:53016087:C:G	53016087	G	ADDxSEX	18915	0.7675	0.05724	0.6861	0.8586	-4.623	3.78e-06	SCP2	G	ADD	18915	1.101	0.0433	1.012	1.199	2.228	0.02589	G	ADD	10148	0.8502	0.04635	0.7763	0.931	-3.502	0.0004613	G	ADD	8767	1.121	0.04706	1.022	1.229	2.419	0.01557	0	94.29	G	C	0.1281
1	chr1:53017759:T:C	53017759	C	ADDxSEX	18915	0.7675	0.05724	0.6861	0.8586	-4.623	3.78e-06	SCP2	C	ADD	18915	1.101	0.0433	1.012	1.199	2.228	0.02589	C	ADD	10148	0.8502	0.04635	0.7763	0.931	-3.502	0.0004613	C	ADD	8767	1.121	0.04706	1.022	1.229	2.419	0.01557	0	94.29	C	T	0.1281
1	chr1:53018562:C:T	53018562	T	ADDxSEX	18915	0.7675	0.05724	0.6861	0.8586	-4.623	3.78e-06	SCP2	T	ADD	18915	1.101	0.0433	1.012	1.199	2.228	0.02589	T	ADD	10148	0.8502	0.04635	0.7763	0.931	-3.502	0.0004613	T	ADD	8767	1.121	0.04706	1.022	1.229	2.419	0.01557	0	94.29	T	C	0.1281
1	chr1:53020167:A:G	53020167	G	ADDxSEX	18915	0.7675	0.05724	0.6861	0.8586	-4.623	3.78e-06	SCP2	G	ADD	18915	1.101	0.0433	1.012	1.199	2.228	0.02589	G	ADD	10148	0.8502	0.04635	0.7763	0.931	-3.502	0.0004613	G	ADD	8767	1.121	0.04706	1.022	1.229	2.419	0.01557	0	94.29	G	A	0.1281
1	chr1:53020422:T:C	53020422	C	ADDxSEX	18915	0.7675	0.05724	0.6861	0.8586	-4.623	3.78e-06	SCP2	C	ADD	18915	1.101	0.0433	1.012	1.199	2.228	0.02589	C	ADD	10148	0.8502	0.04635	0.7763	0.931	-3.502	0.0004613	C	ADD	8767	1.121	0.04706	1.022	1.229	2.419	0.01557	0	94.29	C	T	0.1281
1	chr1:53021073:T:A	53021073	A	ADDxSEX	18915	0.7675	0.05724	0.6861	0.8586	-4.623	3.78e-06	SCP2	A	ADD	18915	1.101	0.0433	1.012	1.199	2.228	0.02589	A	ADD	10148	0.8502	0.04635	0.7763	0.931	-3.502	0.0004613	A	ADD	8767	1.121	0.04706	1.022	1.229	2.419	0.01557	0	94.29	A	T	0.1281
1	chr1:53022892:T:A	53022892	A	ADDxSEX	18915	0.7675	0.05724	0.6861	0.8586	-4.623	3.78e-06	SCP2	A	ADD	18915	1.101	0.0433	1.012	1.199	2.228	0.02589	A	ADD	10148	0.8502	0.04635	0.7763	0.931	-3.502	0.0004613	A	ADD	8767	1.121	0.04706	1.022	1.229	2.419	0.01557	0	94.29	A	T	0.1281
1	chr1:53028419:C:A	53028419	A	ADDxSEX	18915	0.7675	0.05724	0.6861	0.8586	-4.623	3.78e-06	SCP2	A	ADD	18915	1.101	0.0433	1.012	1.199	2.228	0.02589	A	ADD	10148	0.8502	0.04635	0.7763	0.931	-3.502	0.0004613	A	ADD	8767	1.121	0.04706	1.022	1.229	2.419	0.01557	0	94.29	A	C	0.1281
1	chr1:53028769:A:G	53028769	G	ADDxSEX	18915	0.7675	0.05724	0.6861	0.8586	-4.623	3.78e-06	SCP2	G	ADD	18915	1.101	0.0433	1.012	1.199	2.228	0.02589	G	ADD	10148	0.8502	0.04635	0.7763	0.931	-3.502	0.0004613	G	ADD	8767	1.121	0.04706	1.022	1.229	2.419	0.01557	0	94.29	G	A	0.1281
1	chr1:53029458:G:A	53029458	A	ADDxSEX	18915	0.7675	0.05724	0.6861	0.8586	-4.623	3.78e-06	SCP2	A	ADD	18915	1.101	0.0433	1.012	1.199	2.228	0.02589	A	ADD	10148	0.8502	0.04635	0.7763	0.931	-3.502	0.0004613	A	ADD	8767	1.121	0.04706	1.022	1.229	2.419	0.01557	0	94.29	A	G	0.1281
1	chr1:53032014:T:C	53032014	C	ADDxSEX	18915	0.7677	0.05721	0.6863	0.8588	-4.62	3.835e-06	SCP2	C	ADD	18915	1.1	0.04327	1.011	1.198	2.209	0.02714	C	ADD	10148	0.8497	0.04633	0.776	0.9305	-3.516	0.0004387	C	ADD	8767	1.12	0.04704	1.021	1.228	2.406	0.01615	0	94.29	C	T	0.1281
1	chr1:53032891:TATACAAAATATATTTA:T	53032891	T	ADDxSEX	18915	0.7675	0.05724	0.6861	0.8586	-4.623	3.78e-06	SCP2	T	ADD	18915	1.101	0.0433	1.012	1.199	2.228	0.02589	T	ADD	10148	0.8502	0.04635	0.7763	0.931	-3.502	0.0004613	T	ADD	8767	1.121	0.04707	1.022	1.229	2.424	0.01533	0	94.29	T	TATACAAAATATATTTA	0.1281
1	chr1:53033840:T:C	53033840	C	ADDxSEX	18915	0.7672	0.05721	0.6859	0.8583	-4.631	3.64e-06	SCP2	C	ADD	18915	1.102	0.04326	1.012	1.199	2.239	0.02519	C	ADD	10148	0.8502	0.04635	0.7763	0.931	-3.502	0.0004613	C	ADD	8767	1.121	0.04703	1.023	1.23	2.436	0.01485	0	94.3	C	T	0.1281
1	chr1:53036165:ATAT:A	53036165	A	ADDxSEX	18915	0.7694	0.05722	0.6877	0.8607	-4.582	4.603e-06	SCP2	A	ADD	18915	1.099	0.04327	1.01	1.196	2.181	0.0292	A	ADD	10148	0.8508	0.04635	0.7769	0.9317	-3.487	0.0004887	A	ADD	8767	1.118	0.04704	1.02	1.226	2.371	0.01773	0	94.15	A	ATAT	0.1281
1	chr1:53036897:T:C	53036897	C	ADDxSEX	18915	0.7694	0.05722	0.6877	0.8607	-4.582	4.603e-06	SCP2	C	ADD	18915	1.099	0.04327	1.01	1.196	2.181	0.0292	C	ADD	10148	0.8508	0.04635	0.7769	0.9317	-3.487	0.0004887	C	ADD	8767	1.118	0.04704	1.02	1.226	2.371	0.01773	0	94.15	C	T	0.1281
1	chr1:53039924:A:G	53039924	G	ADDxSEX	18915	0.7686	0.05723	0.687	0.8598	-4.6	4.235e-06	SCP2	G	ADD	18915	1.098	0.04325	1.009	1.195	2.159	0.03083	G	ADD	10148	0.849	0.04638	0.7752	0.9298	-3.529	0.0004173	G	ADD	8767	1.117	0.04702	1.019	1.225	2.355	0.0185	0	94.2	G	A	0.1281
1	chr1:53041183:T:C	53041183	C	ADDxSEX	18915	0.7669	0.05723	0.6856	0.858	-4.636	3.546e-06	SCP2	C	ADD	18915	1.098	0.04327	1.009	1.196	2.171	0.02995	C	ADD	10148	0.8473	0.04636	0.7737	0.9279	-3.574	0.0003514	C	ADD	8767	1.118	0.04704	1.02	1.226	2.371	0.01773	0	94.32	C	T	0.1281
1	chr1:52983451:C:G	52983451	G	ADDxSEX	18915	0.7653	0.05721	0.6841	0.8561	-4.676	2.932e-06	SCP2	G	ADD	18915	1.108	0.04327	1.018	1.206	2.362	0.01818	G	ADD	10148	0.853	0.04633	0.7789	0.9341	-3.432	0.0005996	G	ADD	8767	1.128	0.04701	1.029	1.237	2.567	0.01027	0	94.42	G	C	0.1282
1	chr1:52986415:C:T	52986415	T	ADDxSEX	18915	0.7673	0.05719	0.686	0.8583	-4.631	3.638e-06	SCP2	T	ADD	18915	1.105	0.04324	1.015	1.202	2.3	0.02147	T	ADD	10148	0.8522	0.04635	0.7782	0.9332	-3.451	0.0005578	T	ADD	8767	1.124	0.04701	1.025	1.233	2.487	0.01287	0	94.31	T	C	0.1282
1	chr1:53011298:G:A	53011298	A	ADDxSEX	18915	0.7681	0.05721	0.6866	0.8592	-4.612	3.99e-06	SCP2	A	ADD	18915	1.102	0.04326	1.012	1.199	2.24	0.02512	A	ADD	10148	0.8512	0.04635	0.7773	0.9322	-3.475	0.0005115	A	ADD	8767	1.121	0.04703	1.022	1.229	2.427	0.01523	0	94.25	A	G	0.1282
1	chr1:53016142:G:T	53016142	T	ADDxSEX	18915	0.766	0.05721	0.6847	0.8569	-4.659	3.175e-06	SCP2	T	ADD	18915	1.103	0.04327	1.013	1.201	2.267	0.02342	T	ADD	10148	0.8495	0.04635	0.7757	0.9303	-3.519	0.0004332	T	ADD	8767	1.123	0.04704	1.024	1.231	2.462	0.01383	0	94.4	T	G	0.1282
1	chr1:53059490:G:A	53059490	A	ADDxSEX	18915	0.7667	0.05723	0.6854	0.8578	-4.641	3.466e-06	PODN	A	ADD	18915	1.094	0.04333	1.005	1.191	2.072	0.03828	A	ADD	10148	0.8443	0.04632	0.771	0.9246	-3.653	0.000259	A	ADD	8767	1.113	0.04709	1.014	1.22	2.265	0.02352	0	94.29	A	G	0.1285
1	chr1:53061153:T:A	53061153	A	ADDxSEX	18915	0.768	0.05724	0.6865	0.8592	-4.612	3.993e-06	PODN	A	ADD	18915	1.092	0.04334	1.003	1.189	2.028	0.04258	A	ADD	10148	0.8443	0.04632	0.771	0.9245	-3.654	0.0002587	A	ADD	8767	1.11	0.0471	1.012	1.217	2.216	0.02669	0	94.17	A	T	0.1285
1	chr1:53045303:G:A	53045303	A	ADDxSEX	18915	0.7678	0.05715	0.6864	0.8588	-4.623	3.775e-06	SCP2	A	ADD	18915	1.093	0.04325	1.005	1.19	2.065	0.03892	A	ADD	10148	0.845	0.04626	0.7718	0.9252	-3.641	0.0002721	A	ADD	8767	1.113	0.04703	1.015	1.22	2.276	0.02287	0	94.27	A	G	0.1286
1	chr1:53045474:A:G	53045474	G	ADDxSEX	18915	0.7678	0.05715	0.6864	0.8588	-4.623	3.775e-06	SCP2	G	ADD	18915	1.093	0.04325	1.005	1.19	2.065	0.03892	G	ADD	10148	0.845	0.04626	0.7718	0.9252	-3.641	0.0002721	G	ADD	8767	1.113	0.04703	1.015	1.22	2.276	0.02287	0	94.27	G	A	0.1286
1	chr1:53054454:T:C	53054454	C	ADDxSEX	18915	0.7659	0.05718	0.6847	0.8568	-4.663	3.113e-06	SCP2	C	ADD	18915	1.095	0.04331	1.006	1.192	2.095	0.03615	C	ADD	10148	0.8438	0.04626	0.7707	0.9239	-3.671	0.0002416	C	ADD	8767	1.114	0.04709	1.016	1.222	2.294	0.02176	0	94.35	C	T	0.1286
1	chr1:53060575:C:T	53060575	T	ADDxSEX	18915	0.7678	0.05721	0.6864	0.8589	-4.618	3.865e-06	PODN	T	ADD	18915	1.091	0.0433	1.003	1.188	2.021	0.04332	T	ADD	10148	0.8437	0.04632	0.7705	0.9239	-3.669	0.0002435	T	ADD	8767	1.11	0.04705	1.012	1.217	2.212	0.02694	0	94.21	T	C	0.1286
1	chr1:53061115:G:A	53061115	A	ADDxSEX	18915	0.7678	0.05721	0.6864	0.8589	-4.618	3.865e-06	PODN	A	ADD	18915	1.091	0.0433	1.003	1.188	2.021	0.04332	A	ADD	10148	0.8437	0.04632	0.7705	0.9239	-3.669	0.0002435	A	ADD	8767	1.11	0.04705	1.012	1.217	2.212	0.02694	0	94.21	A	G	0.1286
1	chr1:53062856:G:C	53062856	C	ADDxSEX	18915	0.7697	0.05723	0.688	0.8611	-4.574	4.789e-06	PODN	C	ADD	18915	1.091	0.04337	1.003	1.188	2.019	0.04354	C	ADD	10148	0.8473	0.04621	0.774	0.9277	-3.585	0.000337	C	ADD	8767	1.107	0.04696	1.01	1.214	2.166	0.03028	0	93.93	C	G	0.1286
1	chr1:53047269:A:G	53047269	G	ADDxSEX	18915	0.7674	0.05716	0.686	0.8583	-4.633	3.609e-06	SCP2	G	ADD	18915	1.093	0.04327	1.004	1.19	2.064	0.03906	G	ADD	10148	0.8442	0.04626	0.771	0.9243	-3.662	0.0002507	G	ADD	8767	1.113	0.04705	1.015	1.221	2.276	0.02285	0	94.3	G	A	0.1287
1	chr1:53049056:A:G	53049056	G	ADDxSEX	18915	0.7658	0.05714	0.6847	0.8565	-4.67	3.01e-06	SCP2	G	ADD	18915	1.096	0.04324	1.007	1.193	2.12	0.03404	G	ADD	10148	0.8444	0.04626	0.7712	0.9246	-3.656	0.0002566	G	ADD	8767	1.116	0.04703	1.018	1.224	2.338	0.01939	0	94.4	G	A	0.1287
1	chr1:53053546:C:T	53053546	T	ADDxSEX	18915	0.7669	0.05717	0.6856	0.8578	-4.642	3.449e-06	SCP2	T	ADD	18915	1.093	0.04329	1.005	1.19	2.064	0.03903	T	ADD	10148	0.8438	0.04626	0.7707	0.9239	-3.671	0.0002416	T	ADD	8767	1.113	0.04708	1.015	1.221	2.278	0.0227	0	94.32	T	C	0.1287
1	chr1:53053598:C:T	53053598	T	ADDxSEX	18915	0.7669	0.05717	0.6856	0.8578	-4.642	3.449e-06	SCP2	T	ADD	18915	1.093	0.04329	1.005	1.19	2.064	0.03903	T	ADD	10148	0.8438	0.04626	0.7707	0.9239	-3.671	0.0002416	T	ADD	8767	1.113	0.04708	1.015	1.221	2.278	0.0227	0	94.32	T	C	0.1287
1	chr1:53055814:G:C	53055814	C	ADDxSEX	18915	0.7655	0.05718	0.6844	0.8563	-4.672	2.979e-06	SCP2	C	ADD	18915	1.095	0.04331	1.006	1.192	2.093	0.03634	C	ADD	10148	0.8432	0.04626	0.7701	0.9232	-3.686	0.0002276	C	ADD	8767	1.114	0.04709	1.016	1.222	2.295	0.02174	0	94.38	C	G	0.1287
1	chr1:53056645:A:G	53056645	G	ADDxSEX	18915	0.7661	0.05716	0.6849	0.8569	-4.662	3.13e-06	SCP2	G	ADD	18915	1.096	0.0433	1.006	1.193	2.109	0.03496	G	ADD	10148	0.8446	0.04625	0.7714	0.9247	-3.652	0.0002601	G	ADD	8767	1.115	0.04708	1.017	1.223	2.32	0.02037	0	94.35	G	A	0.1287
1	chr1:53057467:G:GA	53057467	GA	ADDxSEX	18915	0.7664	0.05717	0.6852	0.8573	-4.654	3.259e-06	PODN	GA	ADD	18915	1.095	0.04331	1.006	1.192	2.097	0.03598	GA	ADD	10148	0.8446	0.04625	0.7714	0.9247	-3.652	0.0002601	GA	ADD	8767	1.114	0.04709	1.016	1.222	2.295	0.02174	0	94.32	GA	G	0.1287
5	chr5:5402050:G:A	5402050	A	ADDxSEX	18915	0.7907	0.05924	0.704	0.888	-3.965	7.348e-05	MTCO1P31	A	ADD	18915	0.9005	0.04522	0.8241	0.984	-2.317	0.02049	A	ADD	10148	0.71	0.04664	0.648	0.778	-7.343	2.089e-13	A	ADD	8767	0.91	0.04829	0.8278	1	-1.953	0.05078	0.0002	92.68	A	G	0.1287
1	chr1:53054123:T:C	53054123	C	ADDxSEX	18915	0.7679	0.05714	0.6866	0.8589	-4.621	3.813e-06	SCP2	C	ADD	18915	1.093	0.04327	1.004	1.19	2.062	0.03919	C	ADD	10148	0.845	0.04625	0.7718	0.9252	-3.642	0.0002706	C	ADD	8767	1.113	0.04707	1.015	1.221	2.278	0.02274	0	94.26	C	T	0.1288
1	chr1:53062276:T:G	53062276	G	ADDxSEX	18915	0.7698	0.05717	0.6882	0.861	-4.577	4.723e-06	PODN	G	ADD	18915	1.091	0.04328	1.002	1.187	2.004	0.04511	G	ADD	10148	0.8455	0.04631	0.7721	0.9258	-3.624	0.0002901	G	ADD	8767	1.109	0.04705	1.011	1.216	2.194	0.02823	0	94.08	G	T	0.1288
1	chr1:53062324:A:G	53062324	G	ADDxSEX	18915	0.7699	0.05716	0.6883	0.8612	-4.575	4.761e-06	PODN	G	ADD	18915	1.09	0.04325	1.001	1.186	1.985	0.04715	G	ADD	10148	0.8452	0.04631	0.7719	0.9255	-3.632	0.0002814	G	ADD	8767	1.107	0.04702	1.01	1.214	2.17	0.03001	0	94.02	G	A	0.1288
17	chr17:17200905:GC:G	17200905	G	ADDxSEX	18915	0.7954	0.05712	0.7112	0.8897	-4.006	6.165e-05	MPRIP	G	ADD	18915	1.064	0.04349	0.9772	1.159	1.429	0.1531	G	ADD	10148	0.8503	0.04546	0.7778	0.9296	-3.566	0.0003624	G	ADD	8767	1.072	0.04664	0.9781	1.174	1.485	0.1376	0.0004	92.1	G	GC	0.129
12	chr12:87501144:C:G	87501144	G	ADDxSEX	18915	0.7985	0.05675	0.7144	0.8924	-3.965	7.325e-05	NA	G	ADD	18915	1.088	0.04338	0.9993	1.185	1.944	0.05194	G	ADD	10148	0.861	0.04503	0.7883	0.9405	-3.323	0.0008908	G	ADD	8767	1.096	0.04654	1	1.2	1.963	0.04967	0.0002	92.8	G	C	0.1296
1	chr1:52986053:G:A	52986053	A	ADDxSEX	18915	0.7683	0.05675	0.6874	0.8587	-4.645	3.402e-06	SCP2	A	ADD	18915	1.103	0.04285	1.014	1.199	2.283	0.02246	A	ADD	10148	0.8525	0.04613	0.7788	0.9331	-3.46	0.00054	A	ADD	8767	1.123	0.04659	1.025	1.23	2.483	0.01305	0	94.34	A	G	0.13
1	chr1:53063257:C:T	53063257	T	ADDxSEX	18915	0.7708	0.05664	0.6898	0.8613	-4.596	4.308e-06	PODN	T	ADD	18915	1.092	0.04292	1.004	1.187	2.042	0.04117	T	ADD	10148	0.847	0.04595	0.7741	0.9268	-3.614	0.0003013	T	ADD	8767	1.11	0.04668	1.013	1.216	2.231	0.02571	0	94.13	T	C	0.1308
5	chr5:129783691:C:T	129783691	T	ADDxSEX	18915	0.801	0.05681	0.7166	0.8954	-3.905	9.419e-05	MINAR2	T	ADD	18915	1.067	0.04384	0.9796	1.163	1.489	0.1364	T	ADD	10148	0.8548	0.045	0.7826	0.9336	-3.488	0.0004869	T	ADD	8767	1.072	0.04696	0.9775	1.175	1.476	0.1401	0.0005	91.75	T	C	0.1322
20	chr20:37648062:G:T	37648062	T	ADDxSEX	18915	0.8014	0.05567	0.7185	0.8938	-3.977	6.967e-05	LINC00489	T	ADD	18915	1.179	0.04321	1.083	1.283	3.814	0.0001365	T	ADD	10148	0.9402	0.044	0.8625	1.025	-1.4	0.1614	T	ADD	8767	1.181	0.04664	1.078	1.294	3.568	0.0003593	0.0004	92.09	T	G	0.1325
20	chr20:37649333:G:A	37649333	A	ADDxSEX	18915	0.8014	0.05568	0.7185	0.8938	-3.977	6.984e-05	LINC00489	A	ADD	18915	1.178	0.04323	1.083	1.283	3.798	0.0001458	A	ADD	10148	0.9396	0.044	0.862	1.024	-1.416	0.1568	A	ADD	8767	1.18	0.04667	1.077	1.293	3.552	0.0003818	0.0004	92.07	A	G	0.1325
20	chr20:37648957:A:C	37648957	C	ADDxSEX	18915	0.8016	0.05555	0.7189	0.8938	-3.982	6.843e-05	LINC00489	C	ADD	18915	1.173	0.04312	1.078	1.277	3.702	0.0002139	C	ADD	10148	0.9376	0.04397	0.8602	1.022	-1.466	0.1426	C	ADD	8767	1.175	0.04662	1.072	1.287	3.452	0.0005564	0.0004	91.94	C	A	0.1332
3	chr3:186650950:A:G	186650950	G	ADDxSEX	18915	0.8034	0.05533	0.7208	0.8954	-3.957	7.581e-05	FETUB,HRG-AS1	G	ADD	18915	1.138	0.04263	1.046	1.237	3.022	0.002512	G	ADD	10148	0.9045	0.04413	0.8296	0.9862	-2.275	0.02293	G	ADD	8767	1.147	0.04583	1.049	1.255	3	0.0027	0.0002	92.83	G	A	0.1347
1	chr1:163418690:T:C	163418690	C	ADDxSEX	18915	0.801	0.05548	0.7185	0.893	-3.999	6.36e-05	RNA5SP62	C	ADD	18915	1.066	0.04192	0.9822	1.158	1.531	0.1258	C	ADD	10148	0.8547	0.04492	0.7827	0.9334	-3.494	0.0004752	C	ADD	8767	1.067	0.04524	0.9761	1.165	1.425	0.1542	0.0005	91.74	C	T	0.1357
5	chr5:148285660:T:C	148285660	C	ADDxSEX	18915	0.8047	0.05528	0.7221	0.8968	-3.931	8.475e-05	SPINK13,FBXO38-DT	C	ADD	18915	1.109	0.04293	1.02	1.207	2.417	0.01564	C	ADD	10148	0.8888	0.0437	0.8158	0.9682	-2.698	0.006967	C	ADD	8767	1.118	0.04608	1.021	1.223	2.417	0.01566	0.0003	92.34	C	T	0.1357
1	chr1:163421748:A:G	163421748	G	ADDxSEX	18915	0.8038	0.05542	0.7211	0.896	-3.941	8.122e-05	RNA5SP62	G	ADD	18915	1.064	0.04186	0.9805	1.155	1.49	0.1363	G	ADD	10148	0.856	0.04489	0.7839	0.9347	-3.463	0.0005339	G	ADD	8767	1.066	0.04517	0.9756	1.165	1.412	0.1579	0.0006	91.57	G	A	0.1358
6	chr6:31206981:G:C	31206981	C	ADDxSEX	18915	0.7958	0.05575	0.7134	0.8877	-4.097	4.192e-05	HCG27	C	ADD	18915	0.9983	0.04288	0.9179	1.086	-0.03879	0.9691	C	ADD	10148	0.7922	0.04423	0.7264	0.864	-5.266	1.395e-07	C	ADD	8767	1.007	0.04609	0.9201	1.102	0.1531	0.8783	0.0002	92.91	C	G	0.1377
6	chr6:31206259:G:A	31206259	A	ADDxSEX	18915	0.7959	0.05572	0.7136	0.8878	-4.097	4.186e-05	HCG27	A	ADD	18915	0.9989	0.04284	0.9185	1.086	-0.02457	0.9804	A	ADD	10148	0.7927	0.04422	0.7269	0.8645	-5.253	1.499e-07	A	ADD	8767	1.008	0.04605	0.9208	1.103	0.1681	0.8665	0.0002	92.94	A	G	0.1378
6	chr6:31204147:A:G	31204147	G	ADDxSEX	18915	0.7958	0.0557	0.7135	0.8876	-4.1	4.125e-05	HCG27	G	ADD	18915	1	0.04283	0.9197	1.088	0.006158	0.9951	G	ADD	10148	0.794	0.04422	0.7281	0.8659	-5.217	1.822e-07	G	ADD	8767	1.009	0.04604	0.9221	1.104	0.1986	0.8426	0.0002	92.9	G	A	0.1379
6	chr6:31205102:A:T	31205102	T	ADDxSEX	18915	0.7947	0.05569	0.7125	0.8864	-4.126	3.697e-05	HCG27	T	ADD	18915	1.001	0.04281	0.9201	1.088	0.01512	0.9879	T	ADD	10148	0.7927	0.04422	0.7269	0.8645	-5.253	1.499e-07	T	ADD	8767	1.01	0.04603	0.9226	1.105	0.2104	0.8333	0.0001	93.06	T	A	0.1379
6	chr6:31205991:A:G	31205991	G	ADDxSEX	18915	0.7947	0.05569	0.7125	0.8864	-4.126	3.697e-05	HCG27	G	ADD	18915	1.001	0.04281	0.9201	1.088	0.01512	0.9879	G	ADD	10148	0.7927	0.04422	0.7269	0.8645	-5.253	1.499e-07	G	ADD	8767	1.01	0.04603	0.9226	1.105	0.2104	0.8333	0.0001	93.06	G	A	0.1379
6	chr6:31206813:G:C	31206813	C	ADDxSEX	18915	0.7947	0.05569	0.7125	0.8864	-4.126	3.697e-05	HCG27	C	ADD	18915	1.001	0.04281	0.9201	1.088	0.01512	0.9879	C	ADD	10148	0.7927	0.04422	0.7269	0.8645	-5.253	1.499e-07	C	ADD	8767	1.01	0.04603	0.9226	1.105	0.2104	0.8333	0.0001	93.06	C	G	0.1379
14	chr14:90852053:A:G	90852053	A	ADDxSEX	18915	0.8038	0.0549	0.7218	0.8952	-3.977	6.965e-05	RPS6KA5	A	ADD	18915	1.067	0.04192	0.9827	1.158	1.544	0.1226	A	ADD	10148	0.8581	0.0444	0.7866	0.9361	-3.447	0.0005668	A	ADD	8767	1.077	0.04542	0.9853	1.177	1.633	0.1024	0.0003	92.19	A	G	0.138
2	chr2:17867386:C:T	17867386	T	ADDxSEX	18915	0.802	0.05455	0.7206	0.8924	-4.046	5.208e-05	KCNS3	T	ADD	18915	1.106	0.04195	1.019	1.201	2.397	0.01652	T	ADD	10148	0.8814	0.04361	0.8092	0.96	-2.895	0.003788	T	ADD	8767	1.111	0.04513	1.017	1.213	2.327	0.01997	0.0002	92.65	T	C	0.1381
6	chr6:31204555:C:A	31204555	A	ADDxSEX	18915	0.795	0.05564	0.7129	0.8866	-4.123	3.738e-05	HCG27	A	ADD	18915	1	0.04278	0.92	1.088	0.01126	0.991	A	ADD	10148	0.7945	0.0442	0.7286	0.8664	-5.204	1.954e-07	A	ADD	8767	1.01	0.04599	0.9226	1.105	0.2095	0.834	0.0002	92.94	A	C	0.1382
6	chr6:31206029:T:C	31206029	C	ADDxSEX	18915	0.7943	0.05561	0.7123	0.8857	-4.142	3.441e-05	HCG27	C	ADD	18915	0.9979	0.04273	0.9177	1.085	-0.04865	0.9612	C	ADD	10148	0.7914	0.0442	0.7257	0.863	-5.294	1.197e-07	C	ADD	8767	1.007	0.04595	0.9205	1.102	0.1576	0.8747	0.0002	93	C	T	0.1384
6	chr6:31206334:C:T	31206334	T	ADDxSEX	18915	0.7934	0.05559	0.7115	0.8847	-4.163	3.141e-05	HCG27	T	ADD	18915	0.9977	0.04274	0.9176	1.085	-0.05335	0.9575	T	ADD	10148	0.7902	0.04416	0.7247	0.8617	-5.33	9.799e-08	T	ADD	8767	1.007	0.04595	0.9205	1.102	0.1576	0.8747	0.0001	93.09	T	C	0.1385
8	chr8:20184238:A:T	20184238	T	ADDxSEX	18915	0.8043	0.05475	0.7225	0.8954	-3.978	6.954e-05	SLC18A1	T	ADD	18915	1.064	0.04189	0.9803	1.155	1.484	0.1378	T	ADD	10148	0.8601	0.04417	0.7888	0.9379	-3.412	0.0006446	T	ADD	8767	1.069	0.04525	0.9787	1.169	1.484	0.1378	0.0006	91.54	T	A	0.1395
6	chr6:31077336:C:T	31077336	T	ADDxSEX	18915	0.7954	0.05551	0.7134	0.8869	-4.123	3.738e-05	RNU6-1133P	T	ADD	18915	0.9337	0.04238	0.8593	1.015	-1.619	0.1055	T	ADD	10148	0.7414	0.0443	0.6797	0.8086	-6.755	1.43e-11	T	ADD	8767	0.9407	0.04557	0.8603	1.029	-1.342	0.1796	0.0002	92.87	T	C	0.1413
6	chr6:31085127:CTGA:C	31085127	C	ADDxSEX	18915	0.7971	0.05549	0.715	0.8887	-4.086	4.381e-05	RNU6-1133P	C	ADD	18915	0.9314	0.04236	0.8572	1.012	-1.677	0.09347	C	ADD	10148	0.7414	0.0443	0.6797	0.8087	-6.754	1.44e-11	C	ADD	8767	0.938	0.04554	0.8579	1.026	-1.405	0.16	0.0002	92.7	C	CTGA	0.1414
6	chr6:31085136:G:A	31085136	A	ADDxSEX	18915	0.7971	0.05549	0.715	0.8887	-4.086	4.381e-05	RNU6-1133P	A	ADD	18915	0.9314	0.04236	0.8572	1.012	-1.677	0.09347	A	ADD	10148	0.7414	0.0443	0.6797	0.8087	-6.754	1.44e-11	A	ADD	8767	0.938	0.04554	0.8579	1.026	-1.405	0.16	0.0002	92.7	A	G	0.1414
7	chr7:103987589:C:T	103987589	T	ADDxSEX	18915	0.7972	0.05437	0.7167	0.8869	-4.168	3.072e-05	RELN	T	ADD	18915	1.037	0.04153	0.9558	1.125	0.8712	0.3837	T	ADD	10148	0.8188	0.04392	0.7513	0.8924	-4.552	5.311e-06	T	ADD	8767	1.046	0.04466	0.9579	1.141	0.9978	0.3184	0.0001	93.46	T	C	0.1419
6	chr6:31098900:G:T	31098900	T	ADDxSEX	18915	0.8037	0.05533	0.7211	0.8958	-3.949	7.836e-05	C6orf15	T	ADD	18915	0.9246	0.04227	0.8511	1.004	-1.855	0.0636	T	ADD	10148	0.7424	0.04418	0.6808	0.8096	-6.742	1.566e-11	T	ADD	8767	0.9316	0.04545	0.8522	1.018	-1.559	0.1191	0.0003	92.2	T	G	0.1423
6	chr6:31098894:C:A	31098894	A	ADDxSEX	18915	0.8012	0.05532	0.7189	0.8929	-4.007	6.143e-05	C6orf15	A	ADD	18915	0.9247	0.04225	0.8512	1.004	-1.854	0.06377	A	ADD	10148	0.7397	0.04418	0.6784	0.8066	-6.824	8.854e-12	A	ADD	8767	0.9322	0.04544	0.8528	1.019	-1.545	0.1223	0.0003	92.49	A	C	0.1424
6	chr6:31096933:T:C	31096933	C	ADDxSEX	18915	0.8028	0.0553	0.7203	0.8947	-3.973	7.095e-05	RNU6-1133P	C	ADD	18915	0.9249	0.04225	0.8514	1.005	-1.848	0.06458	C	ADD	10148	0.7415	0.04417	0.68	0.8086	-6.771	1.276e-11	C	ADD	8767	0.9322	0.04544	0.8528	1.019	-1.545	0.1223	0.0003	92.33	C	T	0.1425
6	chr6:31100878:GT:G	31100878	G	ADDxSEX	18915	0.8033	0.05529	0.7208	0.8953	-3.961	7.459e-05	C6orf15	G	ADD	18915	0.9244	0.04225	0.8509	1.004	-1.861	0.06268	G	ADD	10148	0.7417	0.04415	0.6802	0.8088	-6.768	1.31e-11	G	ADD	8767	0.9315	0.04544	0.8522	1.018	-1.561	0.1185	0.0003	92.27	G	GT	0.1425
6	chr6:31101972:C:A	31101972	A	ADDxSEX	18915	0.8033	0.05529	0.7208	0.8953	-3.961	7.459e-05	C6orf15	A	ADD	18915	0.9244	0.04225	0.8509	1.004	-1.861	0.06268	A	ADD	10148	0.7417	0.04415	0.6802	0.8088	-6.768	1.31e-11	A	ADD	8767	0.9315	0.04544	0.8522	1.018	-1.561	0.1185	0.0003	92.27	A	C	0.1425
6	chr6:31102160:A:G	31102160	G	ADDxSEX	18915	0.8033	0.05529	0.7208	0.8953	-3.961	7.459e-05	C6orf15	G	ADD	18915	0.9244	0.04225	0.8509	1.004	-1.861	0.06268	G	ADD	10148	0.7417	0.04415	0.6802	0.8088	-6.768	1.31e-11	G	ADD	8767	0.9315	0.04544	0.8522	1.018	-1.561	0.1185	0.0003	92.27	G	A	0.1425
17	chr17:17205519:C:A	17205519	A	ADDxSEX	18915	0.8089	0.05355	0.7283	0.8985	-3.959	7.514e-05	PLD6,MPRIP	A	ADD	18915	1.128	0.04151	1.04	1.223	2.897	0.003772	A	ADD	10148	0.9069	0.04291	0.8338	0.9865	-2.277	0.02277	A	ADD	8767	1.134	0.0448	1.039	1.238	2.806	0.005019	0.0003	92.29	A	C	0.1427
15	chr15:29880124:CTT:C	29880124	C	ADDxSEX	18915	0.8035	0.05461	0.7219	0.8942	-4.007	6.152e-05	TJP1	C	ADD	18915	0.9724	0.04196	0.8957	1.056	-0.6665	0.5051	C	ADD	10148	0.7791	0.04377	0.7151	0.8489	-5.703	1.179e-08	C	ADD	8767	0.9815	0.04504	0.8986	1.072	-0.4146	0.6784	0.0002	92.6	C	CTT	0.143
15	chr15:29880162:C:T	29880162	T	ADDxSEX	18915	0.8047	0.05457	0.7231	0.8956	-3.981	6.868e-05	TJP1	T	ADD	18915	0.9732	0.04194	0.8964	1.057	-0.6467	0.5178	T	ADD	10148	0.7811	0.04374	0.7169	0.851	-5.649	1.617e-08	T	ADD	8767	0.9821	0.04502	0.8991	1.073	-0.4017	0.6879	0.0003	92.49	T	C	0.1431
17	chr17:17212319:C:A	17212319	A	ADDxSEX	18915	0.8075	0.05351	0.7271	0.8968	-3.995	6.465e-05	FLCN,MPRIP	A	ADD	18915	1.13	0.04149	1.042	1.226	2.947	0.003211	A	ADD	10148	0.9075	0.04289	0.8343	0.987	-2.264	0.02358	A	ADD	8767	1.137	0.04479	1.041	1.241	2.863	0.004195	0.0003	92.43	A	C	0.1431
17	chr17:32527641:T:TA	32527641	TA	ADDxSEX	18915	0.8004	0.05387	0.7202	0.8895	-4.134	3.568e-05	MYO1D	TA	ADD	18915	1.073	0.04137	0.9899	1.164	1.714	0.08651	TA	ADD	10148	0.8568	0.04341	0.7869	0.9328	-3.561	0.0003688	TA	ADD	8767	1.086	0.04472	0.9947	1.185	1.842	0.06554	0.0001	93.09	TA	T	0.1433
11	chr11:69992189:G:A	69992189	A	ADDxSEX	18915	0.7865	0.05443	0.7069	0.8751	-4.411	1.027e-05	ANO1	A	ADD	18915	1.005	0.04191	0.926	1.091	0.1256	0.9	A	ADD	10148	0.7807	0.04361	0.7167	0.8503	-5.677	1.368e-08	A	ADD	8767	1.01	0.04523	0.9248	1.104	0.2307	0.8175	0	94.05	A	G	0.1435
11	chr11:69987747:G:A	69987747	A	ADDxSEX	18915	0.7878	0.05442	0.7081	0.8765	-4.383	1.172e-05	ANO1	A	ADD	18915	1.003	0.04189	0.9243	1.089	0.08168	0.9349	A	ADD	10148	0.7807	0.04361	0.7167	0.8503	-5.678	1.363e-08	A	ADD	8767	1.008	0.04521	0.9228	1.102	0.1821	0.8555	0	93.96	A	G	0.1436
11	chr11:69988021:C:A	69988021	A	ADDxSEX	18915	0.787	0.05443	0.7073	0.8756	-4.401	1.075e-05	ANO1	A	ADD	18915	1.005	0.04191	0.9254	1.091	0.1113	0.9114	A	ADD	10148	0.7807	0.04361	0.7167	0.8503	-5.678	1.363e-08	A	ADD	8767	1.01	0.04523	0.9241	1.103	0.2149	0.8298	0	94.05	A	C	0.1436
11	chr11:69989355:G:A	69989355	A	ADDxSEX	18915	0.7866	0.05443	0.707	0.8752	-4.41	1.035e-05	ANO1	A	ADD	18915	1.005	0.04191	0.9254	1.091	0.1089	0.9132	A	ADD	10148	0.7802	0.04361	0.7163	0.8498	-5.692	1.257e-08	A	ADD	8767	1.01	0.04523	0.9241	1.103	0.2149	0.8298	0	94.08	A	G	0.1436
11	chr11:69989471:T:G	69989471	G	ADDxSEX	18915	0.7866	0.05443	0.707	0.8752	-4.41	1.035e-05	ANO1	G	ADD	18915	1.005	0.04191	0.9254	1.091	0.1089	0.9132	G	ADD	10148	0.7802	0.04361	0.7163	0.8498	-5.692	1.257e-08	G	ADD	8767	1.01	0.04523	0.9241	1.103	0.2149	0.8298	0	94.08	G	T	0.1436
11	chr11:69989703:G:C	69989703	C	ADDxSEX	18915	0.7866	0.05443	0.707	0.8752	-4.41	1.035e-05	ANO1	C	ADD	18915	1.005	0.04191	0.9254	1.091	0.1089	0.9132	C	ADD	10148	0.7802	0.04361	0.7163	0.8498	-5.692	1.257e-08	C	ADD	8767	1.01	0.04523	0.9241	1.103	0.2149	0.8298	0	94.08	C	G	0.1436
11	chr11:69989771:G:A	69989771	A	ADDxSEX	18915	0.7866	0.05443	0.707	0.8752	-4.41	1.035e-05	ANO1	A	ADD	18915	1.005	0.04191	0.9254	1.091	0.1089	0.9132	A	ADD	10148	0.7802	0.04361	0.7163	0.8498	-5.692	1.257e-08	A	ADD	8767	1.01	0.04523	0.9241	1.103	0.2149	0.8298	0	94.08	A	G	0.1436
11	chr11:69989781:C:T	69989781	T	ADDxSEX	18915	0.7866	0.05443	0.707	0.8752	-4.41	1.035e-05	ANO1	T	ADD	18915	1.005	0.04191	0.9254	1.091	0.1089	0.9132	T	ADD	10148	0.7802	0.04361	0.7163	0.8498	-5.692	1.257e-08	T	ADD	8767	1.01	0.04523	0.9241	1.103	0.2149	0.8298	0	94.08	T	C	0.1436
11	chr11:69990499:G:T	69990499	T	ADDxSEX	18915	0.7866	0.05443	0.707	0.8752	-4.41	1.035e-05	ANO1	T	ADD	18915	1.005	0.04191	0.9254	1.091	0.1089	0.9132	T	ADD	10148	0.7802	0.04361	0.7163	0.8498	-5.692	1.257e-08	T	ADD	8767	1.01	0.04523	0.9241	1.103	0.2149	0.8298	0	94.08	T	G	0.1436
11	chr11:69990989:T:C	69990989	C	ADDxSEX	18915	0.7866	0.05443	0.707	0.8752	-4.41	1.035e-05	ANO1	C	ADD	18915	1.005	0.04191	0.9254	1.091	0.1089	0.9132	C	ADD	10148	0.7802	0.04361	0.7163	0.8498	-5.692	1.257e-08	C	ADD	8767	1.01	0.04523	0.9241	1.103	0.2149	0.8298	0	94.08	C	T	0.1436
11	chr11:69991317:T:G	69991317	G	ADDxSEX	18915	0.7866	0.05443	0.707	0.8752	-4.41	1.035e-05	ANO1	G	ADD	18915	1.005	0.04191	0.9254	1.091	0.1089	0.9132	G	ADD	10148	0.7802	0.04361	0.7163	0.8498	-5.692	1.257e-08	G	ADD	8767	1.01	0.04523	0.9241	1.103	0.2149	0.8298	0	94.08	G	T	0.1436
11	chr11:69991457:G:T	69991457	T	ADDxSEX	18915	0.7863	0.05443	0.7067	0.8748	-4.418	9.968e-06	ANO1	T	ADD	18915	1.005	0.04191	0.9253	1.091	0.1073	0.9146	T	ADD	10148	0.7797	0.04361	0.7158	0.8493	-5.707	1.153e-08	T	ADD	8767	1.01	0.04523	0.9241	1.103	0.2149	0.8298	0	94.11	T	G	0.1436
11	chr11:69991458:C:T	69991458	T	ADDxSEX	18915	0.7857	0.05442	0.7062	0.8741	-4.432	9.324e-06	ANO1	T	ADD	18915	1.004	0.04191	0.9251	1.09	0.1035	0.9176	T	ADD	10148	0.7789	0.04359	0.7151	0.8483	-5.733	9.856e-09	T	ADD	8767	1.01	0.04523	0.9241	1.103	0.2149	0.8298	0	94.15	T	C	0.1437
11	chr11:69988811:C:T	69988811	T	ADDxSEX	18915	0.79	0.05434	0.7102	0.8788	-4.338	1.436e-05	ANO1	T	ADD	18915	1.003	0.04182	0.924	1.089	0.07083	0.9435	T	ADD	10148	0.7828	0.04357	0.7187	0.8525	-5.622	1.889e-08	T	ADD	8767	1.007	0.04513	0.9221	1.101	0.1626	0.8708	0.0001	93.8	T	C	0.1438
11	chr11:69988832:T:G	69988832	G	ADDxSEX	18915	0.79	0.05434	0.7102	0.8788	-4.338	1.436e-05	ANO1	G	ADD	18915	1.003	0.04182	0.924	1.089	0.07083	0.9435	G	ADD	10148	0.7828	0.04357	0.7187	0.8525	-5.622	1.889e-08	G	ADD	8767	1.007	0.04513	0.9221	1.101	0.1626	0.8708	0.0001	93.8	G	T	0.1438
11	chr11:69989160:T:A	69989160	A	ADDxSEX	18915	0.79	0.05434	0.7102	0.8788	-4.338	1.436e-05	ANO1	A	ADD	18915	1.003	0.04182	0.924	1.089	0.07083	0.9435	A	ADD	10148	0.7828	0.04357	0.7187	0.8525	-5.622	1.889e-08	A	ADD	8767	1.007	0.04513	0.9221	1.101	0.1626	0.8708	0.0001	93.8	A	T	0.1438
19	chr19:31286759:T:C	31286759	C	ADDxSEX	18915	0.788	0.05371	0.7093	0.8755	-4.436	9.184e-06	TSHZ3	C	ADD	18915	1.087	0.04128	1.002	1.179	2.02	0.04335	C	ADD	10148	0.8583	0.04346	0.7883	0.9347	-3.515	0.0004399	C	ADD	8767	1.1	0.04458	1.008	1.201	2.142	0.03217	0.0001	93.7	C	T	0.1438
11	chr11:69988877:A:G	69988877	G	ADDxSEX	18915	0.7904	0.05434	0.7106	0.8792	-4.328	1.502e-05	ANO1	G	ADD	18915	1.002	0.04182	0.9234	1.088	0.05517	0.956	G	ADD	10148	0.7828	0.04357	0.7187	0.8525	-5.622	1.889e-08	G	ADD	8767	1.007	0.04513	0.9215	1.1	0.1475	0.8828	0.0001	93.8	G	A	0.1439
8	chr8:94778539:G:A	94778539	A	ADDxSEX	18915	0.8127	0.05293	0.7326	0.9015	-3.919	8.888e-05	DPY19L4	A	ADD	18915	1.171	0.04101	1.08	1.269	3.843	0.0001216	A	ADD	10148	0.9472	0.04274	0.8711	1.03	-1.27	0.2041	A	ADD	8767	1.178	0.0443	1.08	1.285	3.706	0.0002104	0.0004	92.03	A	G	0.144
11	chr11:69986763:T:C	69986763	C	ADDxSEX	18915	0.7926	0.05427	0.7126	0.8816	-4.282	1.848e-05	ANO1	C	ADD	18915	1.002	0.04177	0.9237	1.088	0.05949	0.9526	C	ADD	10148	0.7854	0.04352	0.7212	0.8554	-5.55	2.862e-08	C	ADD	8767	1.006	0.04508	0.9212	1.099	0.1383	0.89	0.0001	93.59	C	T	0.1441
8	chr8:94778028:C:T	94778028	T	ADDxSEX	18915	0.8134	0.05292	0.7332	0.9023	-3.903	9.493e-05	DPY19L4	T	ADD	18915	1.171	0.04101	1.08	1.269	3.847	0.0001198	T	ADD	10148	0.9483	0.04273	0.8721	1.031	-1.243	0.2139	T	ADD	8767	1.178	0.0443	1.08	1.285	3.706	0.0002106	0.0004	91.95	T	C	0.1441
8	chr8:94775626:G:A	94775626	A	ADDxSEX	18915	0.8126	0.05287	0.7326	0.9013	-3.925	8.674e-05	DPY19L4	A	ADD	18915	1.167	0.04096	1.077	1.265	3.778	0.0001578	A	ADD	10148	0.946	0.04273	0.87	1.029	-1.299	0.1939	A	ADD	8767	1.177	0.04427	1.079	1.283	3.675	0.0002377	0.0004	92.07	A	G	0.1444
7	chr7:103992819:T:C	103992819	C	ADDxSEX	18915	0.7954	0.05366	0.716	0.8836	-4.267	1.983e-05	RELN	C	ADD	18915	1.049	0.041	0.9682	1.137	1.172	0.2412	C	ADD	10148	0.827	0.0435	0.7594	0.9006	-4.366	1.266e-05	C	ADD	8767	1.062	0.04415	0.9737	1.158	1.357	0.1749	0.0001	93.86	C	T	0.1447
8	chr8:94786424:CATTT:C	94786424	CATTT	ADDxSEX	18915	0.8131	0.05262	0.7334	0.9014	-3.933	8.392e-05	DPY19L4	CATTT	ADD	18915	1.183	0.04086	1.092	1.282	4.115	3.875e-05	CATTT	ADD	10148	0.9589	0.04251	0.8822	1.042	-0.9875	0.3234	CATTT	ADD	8767	1.194	0.04417	1.095	1.302	4.012	6.01e-05	0.0003	92.18	CATTT	C	0.1452
18	chr18:78031311:C:A	78031311	A	ADDxSEX	18915	0.8025	0.05338	0.7228	0.891	-4.122	3.751e-05	RNU6-655P	A	ADD	18915	1.07	0.04171	0.9863	1.161	1.629	0.1033	A	ADD	10148	0.8524	0.04257	0.7842	0.9266	-3.751	0.0001763	A	ADD	8767	1.079	0.04498	0.9878	1.178	1.686	0.09174	0.0001	93.1	A	C	0.1465
18	chr18:78030218:G:T	78030218	T	ADDxSEX	18915	0.8064	0.05333	0.7264	0.8953	-4.034	5.479e-05	RNU6-655P	T	ADD	18915	1.065	0.0417	0.9818	1.156	1.519	0.1288	T	ADD	10148	0.8532	0.04248	0.7851	0.9273	-3.737	0.0001864	T	ADD	8767	1.073	0.04496	0.9824	1.172	1.565	0.1176	0.0002	92.72	T	G	0.1466
1	chr1:163426234:T:C	163426234	C	ADDxSEX	18915	0.8071	0.05291	0.7276	0.8953	-4.051	5.105e-05	RNA5SP62	C	ADD	18915	1.053	0.04016	0.9737	1.14	1.296	0.1951	C	ADD	10148	0.8512	0.04355	0.7815	0.927	-3.7	0.0002152	C	ADD	8767	1.056	0.04389	0.9691	1.151	1.245	0.213	0.0005	91.78	C	T	0.1474
18	chr18:78030363:C:T	78030363	T	ADDxSEX	18915	0.8096	0.05323	0.7294	0.8986	-3.969	7.22e-05	RNU6-655P	T	ADD	18915	1.057	0.04161	0.9744	1.147	1.336	0.1817	T	ADD	10148	0.8512	0.04245	0.7833	0.9251	-3.794	0.0001481	T	ADD	8767	1.064	0.04487	0.9747	1.162	1.389	0.165	0.0003	92.34	T	C	0.1474
6	chr6:31112322:G:C	31112322	C	ADDxSEX	18915	0.8017	0.05427	0.7208	0.8917	-4.072	4.655e-05	C6orf15	C	ADD	18915	0.9281	0.04155	0.8555	1.007	-1.796	0.07252	C	ADD	10148	0.7438	0.04354	0.6829	0.81	-6.798	1.057e-11	C	ADD	8767	0.9383	0.0448	0.8594	1.024	-1.423	0.1548	0.0002	92.77	C	G	0.1474
17	chr17:17204426:T:C	17204426	C	ADDxSEX	18915	0.8078	0.05259	0.7287	0.8955	-4.058	4.954e-05	PLD6,MPRIP	C	ADD	18915	1.127	0.04079	1.041	1.221	2.933	0.003352	C	ADD	10148	0.9077	0.04251	0.8351	0.9866	-2.278	0.02272	C	ADD	8767	1.136	0.04432	1.042	1.239	2.884	0.003933	0.0003	92.51	C	T	0.1475
18	chr18:78030023:G:A	78030023	A	ADDxSEX	18915	0.8107	0.05319	0.7304	0.8998	-3.945	7.988e-05	RNU6-655P	A	ADD	18915	1.058	0.04161	0.9753	1.148	1.358	0.1744	A	ADD	10148	0.8534	0.0424	0.7853	0.9274	-3.738	0.0001852	A	ADD	8767	1.065	0.04487	0.9754	1.163	1.405	0.1601	0.0003	92.23	A	G	0.1475
15	chr15:55547648:GACTGAAAAAATAA:G	55547648	G	ADDxSEX	18915	0.7991	0.05211	0.7215	0.885	-4.304	1.676e-05	PYGO1	G	ADD	18915	1.163	0.04032	1.075	1.259	3.751	0.0001764	G	ADD	10148	0.9191	0.04234	0.8459	0.9986	-1.992	0.04632	G	ADD	8767	1.168	0.04365	1.072	1.273	3.562	0.0003674	0.0001	93.56	G	GACTGAAAAAATAA	0.1488
8	chr8:103087724:C:T	103087724	T	ADDxSEX	18915	0.8135	0.05276	0.7336	0.9021	-3.913	9.13e-05	MTCO1P4	T	ADD	18915	1.026	0.04048	0.9476	1.111	0.6294	0.5291	T	ADD	10148	0.8307	0.04304	0.7635	0.9039	-4.308	1.644e-05	T	ADD	8767	1.031	0.04375	0.9462	1.123	0.6967	0.486	0.0004	91.93	T	C	0.1498
17	chr17:17214314:G:A	17214314	A	ADDxSEX	18915	0.8106	0.05189	0.7322	0.8974	-4.046	5.203e-05	FLCN,MPRIP	A	ADD	18915	1.14	0.04037	1.054	1.234	3.251	0.001149	A	ADD	10148	0.9239	0.04211	0.8507	1.003	-1.88	0.06013	A	ADD	8767	1.151	0.04389	1.056	1.255	3.21	0.001328	0.0003	92.34	A	G	0.1502
15	chr15:84405755:TC:T	84405755	T	ADDxSEX	18915	0.8157	0.05114	0.7379	0.9017	-3.983	6.804e-05	CSPG4P5	T	ADD	18915	1.187	0.04006	1.097	1.284	4.275	1.91e-05	T	ADD	10148	0.9599	0.0413	0.8852	1.041	-0.9917	0.3213	T	ADD	8767	1.194	0.04335	1.096	1.299	4.082	4.464e-05	0.0003	92.47	T	TC	0.1516
10	chr10:17124824:G:A	17124824	A	ADDxSEX	18915	0.8023	0.05402	0.7216	0.8919	-4.079	4.532e-05	CUBN	A	ADD	18915	0.879	0.04168	0.81	0.9538	-3.095	0.001966	A	ADD	10148	0.7033	0.04335	0.646	0.7656	-8.121	4.637e-16	A	ADD	8767	0.8904	0.04503	0.8152	0.9725	-2.579	0.009914	0.0002	92.98	A	G	0.1523
17	chr17:17214295:CA:C	17214295	C	ADDxSEX	18915	0.8076	0.05147	0.7301	0.8933	-4.152	3.29e-05	FLCN,MPRIP	C	ADD	18915	1.122	0.04004	1.037	1.213	2.873	0.004066	C	ADD	10148	0.904	0.04193	0.8327	0.9815	-2.406	0.01613	C	ADD	8767	1.135	0.04357	1.042	1.236	2.897	0.003771	0.0002	92.94	C	CA	0.1532
16	chr16:77320665:G:A	77320665	A	ADDxSEX	18915	0.8047	0.05203	0.7267	0.8911	-4.177	2.96e-05	ADAMTS18	A	ADD	18915	1.036	0.04044	0.9567	1.121	0.8651	0.387	A	ADD	10148	0.8189	0.04222	0.7539	0.8896	-4.731	2.235e-06	A	ADD	8767	1.047	0.04384	0.9607	1.141	1.045	0.2959	0.0001	93.86	A	G	0.1542
16	chr16:3936779:A:T	3936779	T	ADDxSEX	18915	0.8122	0.05119	0.7347	0.898	-4.062	4.861e-05	LINC02861	T	ADD	18915	1.122	0.04	1.038	1.214	2.882	0.003953	T	ADD	10148	0.9028	0.04153	0.8322	0.9793	-2.463	0.01378	T	ADD	8767	1.134	0.0434	1.042	1.235	2.905	0.003667	0.0001	93.06	T	A	0.1553
18	chr18:78068523:G:A	78068523	A	ADDxSEX	18915	0.8138	0.05133	0.7359	0.8999	-4.014	5.98e-05	RNU6-655P	A	ADD	18915	1.07	0.04042	0.9888	1.159	1.681	0.09284	A	ADD	10148	0.8654	0.04137	0.798	0.9385	-3.495	0.0004741	A	ADD	8767	1.08	0.04383	0.9914	1.177	1.763	0.07793	0.0002	92.6	A	G	0.1565
12	chr12:124967655:C:T	124967655	T	ADDxSEX	18915	0.8129	0.05043	0.7364	0.8973	-4.109	3.982e-05	DHX37	T	ADD	18915	1.17	0.03929	1.083	1.264	4.001	6.309e-05	T	ADD	10148	0.9383	0.04126	0.8654	1.017	-1.545	0.1224	T	ADD	8767	1.183	0.04274	1.087	1.286	3.922	8.781e-05	0.0001	93.43	T	C	0.1572
6	chr6:31113051:C:G	31113051	G	ADDxSEX	18915	0.7921	0.05321	0.7137	0.8792	-4.38	1.185e-05	C6orf15	G	ADD	18915	0.8518	0.04075	0.7864	0.9226	-3.936	8.269e-05	G	ADD	10148	0.6728	0.04305	0.6183	0.732	-9.208	3.327e-20	G	ADD	8767	0.8643	0.0441	0.7927	0.9423	-3.308	0.0009404	0	93.95	G	C	0.158
6	chr6:31113122:T:G	31113122	G	ADDxSEX	18915	0.7929	0.05317	0.7145	0.88	-4.364	1.279e-05	C6orf15	G	ADD	18915	0.8509	0.04072	0.7856	0.9216	-3.966	7.32e-05	G	ADD	10148	0.6722	0.04305	0.6178	0.7314	-9.226	2.819e-20	G	ADD	8767	0.8632	0.04407	0.7918	0.9411	-3.337	0.0008464	0	93.93	G	T	0.1582
18	chr18:78027885:C:A	78027885	C	ADDxSEX	18915	0.789	0.0509	0.7141	0.8718	-4.656	3.227e-06	RNU6-655P	C	ADD	18915	1.092	0.03995	1.01	1.181	2.204	0.02753	C	ADD	10148	0.8501	0.04116	0.7842	0.9215	-3.945	7.964e-05	C	ADD	8767	1.109	0.04336	1.018	1.207	2.383	0.01719	0	94.94	C	A	0.1583
17	chr17:32531951:A:G	32531951	G	ADDxSEX	18915	0.8161	0.05115	0.7382	0.9022	-3.973	7.107e-05	MYO1D	G	ADD	18915	1.037	0.03971	0.9592	1.121	0.9105	0.3626	G	ADD	10148	0.8478	0.04176	0.7812	0.9201	-3.953	7.714e-05	G	ADD	8767	1.049	0.0433	0.9634	1.142	1.099	0.2716	0.0004	92.02	G	A	0.1585
1	chr1:59743498:T:C	59743498	C	ADDxSEX	18915	0.7939	0.05107	0.7183	0.8775	-4.519	6.204e-06	FGGY	C	ADD	18915	1.04	0.0397	0.9625	1.125	0.9983	0.3181	C	ADD	10148	0.8189	0.04171	0.7546	0.8886	-4.792	1.655e-06	C	ADD	8767	1.053	0.04339	0.9672	1.147	1.192	0.2333	0	94.27	C	T	0.1587
6	chr6:31112956:C:G	31112956	G	ADDxSEX	18915	0.7904	0.05302	0.7124	0.877	-4.436	9.154e-06	C6orf15	G	ADD	18915	0.8577	0.04064	0.792	0.9288	-3.777	0.0001585	G	ADD	10148	0.6756	0.04294	0.6211	0.7349	-9.133	6.689e-20	G	ADD	8767	0.8716	0.04399	0.7996	0.9501	-3.123	0.00179	0	94.18	G	C	0.1588
17	chr17:43936131:A:T	43936131	T	ADDxSEX	18915	0.818	0.05107	0.7401	0.9042	-3.933	8.398e-05	LINC01976	T	ADD	18915	0.9991	0.03948	0.9247	1.079	-0.0238	0.981	T	ADD	10148	0.8186	0.04196	0.754	0.8888	-4.77	1.838e-06	T	ADD	8767	1	0.04303	0.9193	1.088	0.003205	0.9974	0.0009	90.98	T	A	0.1599
8	chr8:20184928:A:G	20184928	G	ADDxSEX	18915	0.8166	0.05062	0.7395	0.9018	-4.003	6.262e-05	SLC18A1	G	ADD	18915	1.04	0.0394	0.9627	1.123	0.9947	0.3199	G	ADD	10148	0.8475	0.04146	0.7813	0.9192	-3.992	6.558e-05	G	ADD	8767	1.051	0.04293	0.9662	1.143	1.159	0.2463	0.0003	92.31	G	A	0.1613
15	chr15:33806942:A:T	33806942	T	ADDxSEX	18915	0.8185	0.0503	0.7417	0.9033	-3.982	6.837e-05	RYR3	T	ADD	18915	1.031	0.03923	0.9546	1.113	0.7745	0.4386	T	ADD	10148	0.8385	0.04106	0.7737	0.9088	-4.29	1.787e-05	T	ADD	8767	1.039	0.04262	0.956	1.13	0.9036	0.3662	0.0003	92.38	T	A	0.1625
15	chr15:33806891:C:T	33806891	T	ADDxSEX	18915	0.8201	0.05026	0.7432	0.905	-3.946	7.944e-05	RYR3	T	ADD	18915	1.03	0.0392	0.9535	1.112	0.7467	0.4553	T	ADD	10148	0.8394	0.04104	0.7746	0.9098	-4.265	2.002e-05	T	ADD	8767	1.038	0.04259	0.9545	1.128	0.8676	0.3856	0.0003	92.24	T	C	0.1627
15	chr15:33806912:C:G	33806912	G	ADDxSEX	18915	0.8194	0.05026	0.7426	0.9043	-3.962	7.442e-05	RYR3	G	ADD	18915	1.029	0.0392	0.9534	1.112	0.7414	0.4584	G	ADD	10148	0.8385	0.04105	0.7737	0.9087	-4.291	1.776e-05	G	ADD	8767	1.038	0.04259	0.9545	1.128	0.8676	0.3856	0.0003	92.32	G	C	0.1627
16	chr16:86408499:C:T	86408499	T	ADDxSEX	18915	0.8106	0.04947	0.7357	0.8931	-4.244	2.194e-05	NA	T	ADD	18915	1.162	0.03901	1.077	1.254	3.852	0.0001174	T	ADD	10148	0.9311	0.04031	0.8604	1.008	-1.77	0.07668	T	ADD	8767	1.177	0.04262	1.082	1.279	3.817	0.000135	0.0001	93.73	T	C	0.1629
8	chr8:94776118:T:C	94776118	C	ADDxSEX	18915	0.8153	0.04935	0.7401	0.8981	-4.137	3.52e-05	DPY19L4	C	ADD	18915	1.131	0.03847	1.049	1.22	3.203	0.001358	C	ADD	10148	0.9244	0.04079	0.8534	1.001	-1.927	0.05402	C	ADD	8767	1.148	0.04208	1.057	1.246	3.275	0.001057	0.0002	92.68	C	T	0.1637
6	chr6:31109869:C:T	31109869	T	ADDxSEX	18915	0.8138	0.05234	0.7345	0.9017	-3.937	8.257e-05	C6orf15	T	ADD	18915	0.824	0.04033	0.7614	0.8918	-4.799	1.596e-06	T	ADD	10148	0.6693	0.04247	0.6159	0.7274	-9.453	3.301e-21	T	ADD	8767	0.8326	0.04373	0.7642	0.9071	-4.19	2.791e-05	0.0003	92.2	T	C	0.164
18	chr18:78066660:C:T	78066660	T	ADDxSEX	18915	0.8217	0.04962	0.7455	0.9056	-3.958	7.557e-05	RNU6-655P	T	ADD	18915	1.079	0.03919	0.9996	1.166	1.951	0.05106	T	ADD	10148	0.8806	0.04039	0.8136	0.9532	-3.147	0.001651	T	ADD	8767	1.088	0.04264	1.001	1.183	1.974	0.04837	0.0003	92.29	T	C	0.1649
1	chr1:102650715:T:C	102650715	C	ADDxSEX	18915	0.8184	0.04983	0.7422	0.9023	-4.023	5.758e-05	NA	C	ADD	18915	1.02	0.03908	0.9445	1.101	0.4979	0.6186	C	ADD	10148	0.8273	0.04057	0.764	0.8958	-4.673	2.963e-06	C	ADD	8767	1.033	0.04254	0.9506	1.123	0.7683	0.4423	0.0002	92.99	C	T	0.1651
1	chr1:102656256:G:A	102656256	A	ADDxSEX	18915	0.8184	0.04983	0.7422	0.9023	-4.023	5.758e-05	NA	A	ADD	18915	1.02	0.03908	0.9445	1.101	0.4979	0.6186	A	ADD	10148	0.8273	0.04057	0.764	0.8958	-4.673	2.963e-06	A	ADD	8767	1.033	0.04254	0.9506	1.123	0.7683	0.4423	0.0002	92.99	A	G	0.1651
1	chr1:102658546:T:C	102658546	C	ADDxSEX	18915	0.818	0.04984	0.7418	0.9019	-4.032	5.528e-05	NA	C	ADD	18915	1.02	0.03908	0.945	1.101	0.5117	0.6089	C	ADD	10148	0.8273	0.04057	0.764	0.8958	-4.673	2.963e-06	C	ADD	8767	1.034	0.04255	0.9512	1.124	0.7836	0.4333	0.0001	93.05	C	T	0.1651
1	chr1:102660282:C:T	102660282	T	ADDxSEX	18915	0.8196	0.04983	0.7433	0.9037	-3.993	6.535e-05	NA	T	ADD	18915	1.021	0.03909	0.9453	1.102	0.5222	0.6015	T	ADD	10148	0.8295	0.04055	0.7661	0.8982	-4.608	4.057e-06	T	ADD	8767	1.034	0.04256	0.9512	1.124	0.7841	0.433	0.0002	92.88	T	C	0.1651
1	chr1:102660634:C:A	102660634	A	ADDxSEX	18915	0.8186	0.04984	0.7425	0.9026	-4.016	5.93e-05	NA	A	ADD	18915	1.02	0.03909	0.9451	1.102	0.5157	0.606	A	ADD	10148	0.8284	0.04056	0.7651	0.8969	-4.641	3.464e-06	A	ADD	8767	1.034	0.04256	0.9512	1.124	0.7841	0.433	0.0002	92.97	A	C	0.1651
18	chr18:78066293:A:G	78066293	G	ADDxSEX	18915	0.8212	0.04957	0.7452	0.905	-3.973	7.083e-05	RNU6-655P	G	ADD	18915	1.081	0.03917	1.001	1.167	1.99	0.04663	G	ADD	10148	0.8809	0.04036	0.8139	0.9534	-3.141	0.001682	G	ADD	8767	1.09	0.04263	1.003	1.185	2.031	0.04223	0.0003	92.4	G	A	0.1651
6	chr6:31113142:A:G	31113142	G	ADDxSEX	18915	0.7927	0.05208	0.7157	0.8778	-4.462	8.116e-06	C6orf15	G	ADD	18915	0.8396	0.04012	0.7761	0.9083	-4.358	1.312e-05	G	ADD	10148	0.6647	0.04234	0.6118	0.7222	-9.647	5.066e-22	G	ADD	8767	0.8523	0.04352	0.7826	0.9282	-3.672	0.0002404	0	94.03	G	A	0.1651
15	chr15:33808403:T:C	33808403	C	ADDxSEX	18915	0.8204	0.04978	0.7441	0.9045	-3.977	6.985e-05	RYR3	C	ADD	18915	1.03	0.03878	0.955	1.112	0.7725	0.4398	C	ADD	10148	0.8428	0.04094	0.7778	0.9132	-4.179	2.931e-05	C	ADD	8767	1.04	0.04224	0.9569	1.129	0.9179	0.3587	0.0004	92.17	C	T	0.1655
1	chr1:102648794:C:T	102648794	T	ADDxSEX	18915	0.8167	0.04974	0.7409	0.9004	-4.07	4.705e-05	NA	T	ADD	18915	1.023	0.039	0.9475	1.104	0.5765	0.5643	T	ADD	10148	0.8278	0.04056	0.7645	0.8963	-4.66	3.156e-06	T	ADD	8767	1.036	0.04252	0.9535	1.126	0.8405	0.4006	0.0001	93.14	T	C	0.1657
1	chr1:102657616:C:A	102657616	A	ADDxSEX	18915	0.8167	0.04974	0.7409	0.9004	-4.07	4.705e-05	NA	A	ADD	18915	1.023	0.039	0.9475	1.104	0.5765	0.5643	A	ADD	10148	0.8278	0.04056	0.7645	0.8963	-4.66	3.156e-06	A	ADD	8767	1.036	0.04252	0.9535	1.126	0.8405	0.4006	0.0001	93.14	A	C	0.1657
1	chr1:102658247:C:A	102658247	A	ADDxSEX	18915	0.8167	0.04974	0.7409	0.9004	-4.07	4.705e-05	NA	A	ADD	18915	1.023	0.039	0.9475	1.104	0.5765	0.5643	A	ADD	10148	0.8278	0.04056	0.7645	0.8963	-4.66	3.156e-06	A	ADD	8767	1.036	0.04252	0.9535	1.126	0.8405	0.4006	0.0001	93.14	A	C	0.1657
1	chr1:102658400:A:C	102658400	C	ADDxSEX	18915	0.8167	0.04974	0.7409	0.9004	-4.07	4.705e-05	NA	C	ADD	18915	1.023	0.039	0.9475	1.104	0.5765	0.5643	C	ADD	10148	0.8278	0.04056	0.7645	0.8963	-4.66	3.156e-06	C	ADD	8767	1.036	0.04252	0.9535	1.126	0.8405	0.4006	0.0001	93.14	C	A	0.1657
15	chr15:33808332:T:G	33808332	G	ADDxSEX	18915	0.8203	0.04977	0.7441	0.9044	-3.98	6.893e-05	RYR3	G	ADD	18915	1.028	0.03876	0.9525	1.109	0.7053	0.4806	G	ADD	10148	0.8405	0.04094	0.7757	0.9107	-4.244	2.2e-05	G	ADD	8767	1.037	0.04222	0.9545	1.126	0.8568	0.3916	0.0004	92.16	G	T	0.1657
1	chr1:102654706:G:A	102654706	A	ADDxSEX	18915	0.8154	0.04972	0.7397	0.8989	-4.104	4.059e-05	NA	A	ADD	18915	1.025	0.03899	0.9493	1.106	0.6264	0.531	A	ADD	10148	0.8278	0.04056	0.7645	0.8963	-4.66	3.156e-06	A	ADD	8767	1.039	0.0425	0.9557	1.129	0.8947	0.3709	0.0001	93.32	A	G	0.1658
6	chr6:31112117:A:G	31112117	G	ADDxSEX	18915	0.8172	0.05179	0.7383	0.9045	-3.897	9.729e-05	C6orf15	G	ADD	18915	0.8315	0.03992	0.769	0.8992	-4.622	3.809e-06	G	ADD	10148	0.6787	0.04219	0.6248	0.7372	-9.189	3.979e-20	G	ADD	8767	0.8408	0.04332	0.7723	0.9153	-4.004	6.227e-05	0.0004	92.03	G	A	0.1662
17	chr17:17220853:C:T	17220853	T	ADDxSEX	18915	0.817	0.04905	0.7421	0.8994	-4.122	3.762e-05	FLCN	T	ADD	18915	1.119	0.03854	1.037	1.207	2.911	0.003607	T	ADD	10148	0.9065	0.04027	0.8377	0.981	-2.437	0.01481	T	ADD	8767	1.131	0.04213	1.041	1.228	2.919	0.003513	0.0001	93.06	T	C	0.1667
17	chr17:17227704:T:G	17227704	G	ADDxSEX	18915	0.8149	0.04905	0.7402	0.8971	-4.174	2.992e-05	FLCN	G	ADD	18915	1.121	0.03857	1.039	1.209	2.963	0.003045	G	ADD	10148	0.9061	0.04024	0.8374	0.9805	-2.449	0.01431	G	ADD	8767	1.134	0.04215	1.044	1.232	2.982	0.002862	0.0001	93.25	G	T	0.1667
17	chr17:17224549:A:C	17224549	C	ADDxSEX	18915	0.8168	0.04901	0.742	0.8992	-4.128	3.66e-05	FLCN	C	ADD	18915	1.124	0.03853	1.042	1.212	3.029	0.002454	C	ADD	10148	0.911	0.04025	0.8419	0.9858	-2.316	0.02055	C	ADD	8767	1.137	0.04211	1.047	1.235	3.044	0.002333	0.0001	93.09	C	A	0.1668
12	chr12:117503191:C:A	117503191	A	ADDxSEX	18915	0.8239	0.04941	0.7478	0.9076	-3.921	8.808e-05	KSR2	A	ADD	18915	1.054	0.03909	0.976	1.138	1.337	0.1811	A	ADD	10148	0.8619	0.04023	0.7965	0.9326	-3.695	0.00022	A	ADD	8767	1.064	0.04251	0.9788	1.156	1.455	0.1457	0.0003	92.28	A	C	0.1677
18	chr18:78069617:A:C	78069617	C	ADDxSEX	18915	0.8122	0.0491	0.7377	0.8942	-4.237	2.265e-05	RNU6-655P	C	ADD	18915	1.08	0.03879	1.001	1.165	1.981	0.04754	C	ADD	10148	0.8663	0.04012	0.8007	0.9371	-3.579	0.0003453	C	ADD	8767	1.092	0.04232	1.005	1.186	2.077	0.03779	0.0001	93.66	C	A	0.1681
6	chr6:31098542:G:A	31098542	A	ADDxSEX	18915	0.8093	0.05143	0.7317	0.8952	-4.113	3.899e-05	C6orf15	A	ADD	18915	0.827	0.03968	0.7651	0.8939	-4.787	1.69e-06	A	ADD	10148	0.6674	0.04199	0.6146	0.7246	-9.633	5.813e-22	A	ADD	8767	0.838	0.04312	0.7701	0.9119	-4.099	4.141e-05	0.0002	93.01	A	G	0.169
6	chr6:31099491:C:A	31099491	A	ADDxSEX	18915	0.8093	0.05143	0.7317	0.8952	-4.113	3.899e-05	C6orf15	A	ADD	18915	0.827	0.03968	0.7651	0.8939	-4.787	1.69e-06	A	ADD	10148	0.6674	0.04199	0.6146	0.7246	-9.633	5.813e-22	A	ADD	8767	0.838	0.04312	0.7701	0.9119	-4.099	4.141e-05	0.0002	93.01	A	C	0.169
6	chr6:31100249:C:A	31100249	A	ADDxSEX	18915	0.8096	0.05144	0.7319	0.8954	-4.107	4.002e-05	C6orf15	A	ADD	18915	0.8276	0.03968	0.7657	0.8945	-4.769	1.855e-06	A	ADD	10148	0.6681	0.04198	0.6153	0.7254	-9.606	7.507e-22	A	ADD	8767	0.8385	0.04312	0.7706	0.9124	-4.085	4.411e-05	0.0002	92.98	A	C	0.169
6	chr6:31107384:G:A	31107384	A	ADDxSEX	18915	0.8096	0.05143	0.7319	0.8954	-4.108	3.994e-05	C6orf15	A	ADD	18915	0.8267	0.03966	0.7648	0.8935	-4.799	1.597e-06	A	ADD	10148	0.6674	0.04198	0.6147	0.7246	-9.632	5.882e-22	A	ADD	8767	0.8376	0.0431	0.7697	0.9114	-4.113	3.913e-05	0.0002	92.98	A	G	0.1691
6	chr6:31112655:A:G	31112655	G	ADDxSEX	18915	0.8103	0.05136	0.7327	0.8961	-4.096	4.197e-05	C6orf15	G	ADD	18915	0.825	0.03967	0.7633	0.8917	-4.849	1.244e-06	G	ADD	10148	0.6667	0.04192	0.6141	0.7238	-9.673	3.915e-22	G	ADD	8767	0.836	0.04311	0.7682	0.9097	-4.157	3.23e-05	0.0002	92.94	G	A	0.1696
1	chr1:179166700:C:T	179166700	T	ADDxSEX	18915	0.8225	0.0487	0.7476	0.9049	-4.011	6.034e-05	ABL2	T	ADD	18915	1.085	0.03828	1.007	1.17	2.136	0.0327	T	ADD	10148	0.8804	0.04011	0.8138	0.9524	-3.175	0.001498	T	ADD	8767	1.095	0.04179	1.009	1.188	2.17	0.02998	0.0002	92.95	T	C	0.1697
1	chr1:179250871:T:G	179250871	G	ADDxSEX	18915	0.8225	0.04861	0.7478	0.9047	-4.02	5.829e-05	COX5BP8	G	ADD	18915	1.089	0.0382	1.011	1.174	2.241	0.02501	G	ADD	10148	0.8834	0.04008	0.8167	0.9556	-3.092	0.001989	G	ADD	8767	1.099	0.04171	1.013	1.193	2.264	0.02355	0.0002	92.98	G	T	0.1701
12	chr12:117504515:C:T	117504515	T	ADDxSEX	18915	0.8141	0.04897	0.7396	0.8961	-4.199	2.678e-05	KSR2	T	ADD	18915	1.058	0.03881	0.9806	1.142	1.454	0.1458	T	ADD	10148	0.8565	0.04002	0.7919	0.9264	-3.87	0.0001089	T	ADD	8767	1.071	0.04236	0.9854	1.163	1.613	0.1068	0.0001	93.2	T	C	0.1705
2	chr2:226469844:T:C	226469844	C	ADDxSEX	18915	0.8217	0.04855	0.7471	0.9037	-4.046	5.21e-05	NA	C	ADD	18915	1.103	0.03793	1.024	1.189	2.593	0.009519	C	ADD	10148	0.8992	0.04043	0.8307	0.9734	-2.627	0.008608	C	ADD	8767	1.117	0.04151	1.03	1.212	2.662	0.007778	0.0002	92.86	C	T	0.1711
2	chr2:33465306:G:C	33465306	C	ADDxSEX	18915	0.8285	0.04825	0.7538	0.9107	-3.898	9.701e-05	RASGRP3	C	ADD	18915	1.08	0.03823	1.002	1.164	2.017	0.04369	C	ADD	10148	0.8893	0.03954	0.823	0.961	-2.966	0.003013	C	ADD	8767	1.092	0.04169	1.006	1.185	2.103	0.03546	0.0004	92.17	C	G	0.1722
3	chr3:79812625:T:C	79812625	T	ADDxSEX	18915	0.8258	0.04817	0.7514	0.9076	-3.973	7.089e-05	ROBO1	T	ADD	18915	1.111	0.03803	1.032	1.197	2.777	0.005489	T	ADD	10148	0.9064	0.03983	0.8383	0.98	-2.468	0.01357	T	ADD	8767	1.125	0.04167	1.037	1.221	2.833	0.004611	0.0002	92.88	T	C	0.1726
17	chr17:35972836:G:A	35972836	A	ADDxSEX	18915	0.825	0.04882	0.7497	0.9079	-3.94	8.16e-05	CCL16	A	ADD	18915	0.9918	0.03771	0.9211	1.068	-0.2186	0.8269	A	ADD	10148	0.815	0.04089	0.7522	0.883	-5.003	5.64e-07	A	ADD	8767	0.9957	0.04135	0.9182	1.08	-0.1046	0.9167	0.0006	91.57	A	G	0.1737
4	chr4:84325126:A:T	84325126	T	ADDxSEX	18915	0.8239	0.04895	0.7485	0.9068	-3.958	7.549e-05	LINC02994	T	ADD	18915	0.9612	0.03834	0.8916	1.036	-1.032	0.3022	T	ADD	10148	0.7966	0.04044	0.7359	0.8623	-5.624	1.866e-08	T	ADD	8767	0.975	0.04205	0.8979	1.059	-0.6023	0.547	0.0005	91.67	T	A	0.1737
4	chr4:84331972:C:T	84331972	T	ADDxSEX	18915	0.8236	0.04895	0.7483	0.9066	-3.964	7.378e-05	LINC02994	T	ADD	18915	0.9617	0.03835	0.8921	1.037	-1.018	0.3087	T	ADD	10148	0.7967	0.04042	0.736	0.8624	-5.621	1.894e-08	T	ADD	8767	0.9756	0.04207	0.8984	1.059	-0.5873	0.557	0.0005	91.71	T	C	0.1737
10	chr10:17117949:C:T	17117949	T	ADDxSEX	18915	0.8225	0.04949	0.7465	0.9063	-3.948	7.891e-05	CUBN	T	ADD	18915	0.9176	0.03879	0.8505	0.9901	-2.216	0.02668	T	ADD	10148	0.7562	0.04069	0.6983	0.819	-6.867	6.561e-12	T	ADD	8767	0.9305	0.04236	0.8564	1.011	-1.699	0.08923	0.0004	91.98	T	C	0.1744
4	chr4:84322915:C:T	84322915	T	ADDxSEX	18915	0.8257	0.04882	0.7504	0.9086	-3.922	8.77e-05	LINC02994	T	ADD	18915	0.9606	0.03828	0.8911	1.035	-1.051	0.2934	T	ADD	10148	0.7978	0.04034	0.7372	0.8635	-5.599	2.154e-08	T	ADD	8767	0.9741	0.04199	0.8971	1.058	-0.6257	0.5315	0.0006	91.49	T	C	0.1745
17	chr17:35966330:T:C	35966330	C	ADDxSEX	18915	0.82	0.04865	0.7454	0.902	-4.08	4.505e-05	CCL16	C	ADD	18915	0.9975	0.0376	0.9267	1.074	-0.06561	0.9477	C	ADD	10148	0.8133	0.04079	0.7509	0.881	-5.065	4.075e-07	C	ADD	8767	1.004	0.04124	0.9263	1.089	0.1035	0.9176	0.0003	92.42	C	T	0.1746
15	chr15:29879710:TTTTTTTC:T	29879710	T	ADDxSEX	18915	0.8248	0.04894	0.7493	0.9078	-3.936	8.292e-05	TJP1	T	ADD	18915	0.9437	0.03828	0.8755	1.017	-1.512	0.1305	T	ADD	10148	0.7782	0.04061	0.7187	0.8427	-6.176	6.585e-10	T	ADD	8767	0.9589	0.04178	0.8835	1.041	-1.006	0.3146	0.0003	92.21	T	TTTTTTTC	0.1749
17	chr17:35966303:C:T	35966303	T	ADDxSEX	18915	0.8207	0.04856	0.7462	0.9027	-4.068	4.735e-05	CCL16	T	ADD	18915	1	0.03755	0.9291	1.076	0.002146	0.9983	T	ADD	10148	0.8161	0.04074	0.7535	0.884	-4.988	6.112e-07	T	ADD	8767	1.008	0.0412	0.9295	1.092	0.1863	0.8522	0.0003	92.47	T	C	0.175
17	chr17:35966801:C:T	35966801	T	ADDxSEX	18915	0.822	0.04858	0.7473	0.9041	-4.036	5.436e-05	CCL16	T	ADD	18915	0.9983	0.03757	0.9274	1.075	-0.04603	0.9633	T	ADD	10148	0.8161	0.04074	0.7535	0.884	-4.988	6.112e-07	T	ADD	8767	1.005	0.04122	0.9274	1.09	0.1323	0.8947	0.0003	92.25	T	C	0.175
17	chr17:35968999:G:A	35968999	A	ADDxSEX	18915	0.8216	0.04854	0.747	0.9036	-4.049	5.154e-05	CCL16	A	ADD	18915	0.9984	0.03752	0.9276	1.075	-0.04163	0.9668	A	ADD	10148	0.8159	0.04073	0.7533	0.8837	-4.997	5.83e-07	A	ADD	8767	1.006	0.04119	0.9278	1.09	0.1418	0.8873	0.0003	92.35	A	G	0.1752
17	chr17:35969046:A:G	35969046	G	ADDxSEX	18915	0.821	0.04852	0.7465	0.9029	-4.065	4.802e-05	CCL16	G	ADD	18915	0.9993	0.0375	0.9285	1.076	-0.01823	0.9855	G	ADD	10148	0.8159	0.04073	0.7533	0.8837	-4.997	5.83e-07	G	ADD	8767	1.006	0.04119	0.9283	1.091	0.1524	0.8789	0.0003	92.35	G	A	0.1752
17	chr17:35969439:T:A	35969439	A	ADDxSEX	18915	0.8217	0.04851	0.7472	0.9037	-4.048	5.174e-05	CCL16	A	ADD	18915	0.9983	0.0375	0.9276	1.074	-0.04464	0.9644	A	ADD	10148	0.8158	0.04072	0.7532	0.8836	-5	5.72e-07	A	ADD	8767	1.005	0.04119	0.9271	1.09	0.1229	0.9022	0.0003	92.29	A	T	0.1753
17	chr17:35969451:ATGATGTGTATGT:A	35969451	A	ADDxSEX	18915	0.822	0.04851	0.7475	0.904	-4.04	5.349e-05	CCL16	A	ADD	18915	0.9984	0.0375	0.9276	1.075	-0.04351	0.9653	A	ADD	10148	0.8158	0.04072	0.7533	0.8836	-4.999	5.771e-07	A	ADD	8767	1.005	0.04119	0.9271	1.09	0.1229	0.9022	0.0003	92.29	A	ATGATGTGTATGT	0.1753
1	chr1:100741127:A:T	100741127	T	ADDxSEX	18915	0.8248	0.04823	0.7504	0.9065	-3.994	6.491e-05	VCAM1	T	ADD	18915	1.018	0.03796	0.9448	1.096	0.4631	0.6433	T	ADD	10148	0.829	0.04008	0.7664	0.8967	-4.68	2.874e-06	T	ADD	8767	1.027	0.04145	0.9473	1.114	0.6534	0.5135	0.0002	92.75	T	A	0.1763
6	chr6:31113204:T:C	31113204	C	ADDxSEX	18915	0.8082	0.05018	0.7325	0.8917	-4.245	2.187e-05	C6orf15	C	ADD	18915	0.8292	0.039	0.7682	0.8951	-4.802	1.573e-06	C	ADD	10148	0.6677	0.04113	0.616	0.7237	-9.822	9.078e-23	C	ADD	8767	0.8425	0.04257	0.7751	0.9158	-4.026	5.662e-05	0.0001	93.52	C	T	0.1766
17	chr17:35960698:C:T	35960698	T	ADDxSEX	18915	0.8202	0.04826	0.7461	0.9015	-4.108	3.993e-05	CCL16	T	ADD	18915	0.9996	0.03733	0.9291	1.075	-0.01043	0.9917	T	ADD	10148	0.8144	0.04059	0.7521	0.8818	-5.059	4.222e-07	T	ADD	8767	1.009	0.041	0.9311	1.093	0.2184	0.8271	0.0002	92.75	T	C	0.177
17	chr17:35960699:A:G	35960699	G	ADDxSEX	18915	0.8197	0.04824	0.7458	0.901	-4.121	3.772e-05	CCL16	G	ADD	18915	0.9993	0.03731	0.9288	1.075	-0.01865	0.9851	G	ADD	10148	0.8136	0.04057	0.7514	0.8809	-5.084	3.693e-07	G	ADD	8767	1.009	0.04098	0.931	1.093	0.216	0.829	0.0002	92.82	G	A	0.1772
17	chr17:35960747:A:T	35960747	T	ADDxSEX	18915	0.821	0.04822	0.747	0.9024	-4.09	4.323e-05	CCL16	T	ADD	18915	0.9991	0.0373	0.9287	1.075	-0.02457	0.9804	T	ADD	10148	0.815	0.04057	0.7527	0.8824	-5.044	4.567e-07	T	ADD	8767	1.008	0.04096	0.9305	1.093	0.2014	0.8404	0.0002	92.64	T	A	0.1772
17	chr17:35960631:C:T	35960631	T	ADDxSEX	18915	0.8198	0.04821	0.7459	0.9011	-4.121	3.778e-05	CCL16	T	ADD	18915	0.9998	0.03729	0.9293	1.076	-0.005339	0.9957	T	ADD	10148	0.8146	0.04057	0.7523	0.882	-5.055	4.299e-07	T	ADD	8767	1.009	0.04095	0.9316	1.094	0.2294	0.8186	0.0002	92.75	T	C	0.1773
4	chr4:106019251:T:A	106019251	A	ADDxSEX	18915	0.8218	0.0476	0.7486	0.9022	-4.123	3.745e-05	NPNT	A	ADD	18915	1.061	0.0373	0.9867	1.142	1.6	0.1096	A	ADD	10148	0.8646	0.0399	0.7996	0.935	-3.646	0.0002666	A	ADD	8767	1.076	0.04098	0.9928	1.166	1.784	0.07441	0.0001	93.16	A	T	0.1784
8	chr8:26118857:G:C	26118857	C	ADDxSEX	18915	0.8302	0.04721	0.7569	0.9107	-3.941	8.104e-05	RNA5SP258	C	ADD	18915	1.092	0.03731	1.015	1.175	2.365	0.01804	C	ADD	10148	0.9018	0.03923	0.835	0.9738	-2.636	0.008389	C	ADD	8767	1.104	0.04087	1.019	1.196	2.422	0.01543	0.0004	92.16	C	G	0.1789
2	chr2:117093732:C:T	117093732	T	ADDxSEX	18915	0.8289	0.04673	0.7563	0.9084	-4.017	5.901e-05	RNU7-190P	T	ADD	18915	1.167	0.03729	1.085	1.256	4.152	3.293e-05	T	ADD	10148	0.9495	0.03876	0.8801	1.024	-1.336	0.1814	T	ADD	8767	1.179	0.04095	1.088	1.277	4.019	5.833e-05	0.0001	93.22	T	C	0.1795
1	chr1:236455958:C:T	236455958	T	ADDxSEX	18915	0.8317	0.04724	0.7581	0.9124	-3.901	9.576e-05	EDARADD	T	ADD	18915	1.06	0.03696	0.9859	1.14	1.575	0.1152	T	ADD	10148	0.8795	0.03966	0.8138	0.9506	-3.237	0.001207	T	ADD	8767	1.073	0.04071	0.9907	1.162	1.729	0.08377	0.0005	91.83	T	C	0.1799
12	chr12:112963786:G:A	112963786	A	ADDxSEX	18915	0.8247	0.04773	0.751	0.9056	-4.038	5.38e-05	OAS3	A	ADD	18915	1.029	0.03747	0.9559	1.107	0.7561	0.4496	A	ADD	10148	0.8415	0.03978	0.7784	0.9098	-4.337	1.444e-05	A	ADD	8767	1.038	0.04115	0.9573	1.125	0.9006	0.3678	0.0002	92.56	A	G	0.18
12	chr12:112964492:C:T	112964492	T	ADDxSEX	18915	0.8236	0.04772	0.7501	0.9044	-4.066	4.783e-05	OAS3	T	ADD	18915	1.028	0.03747	0.9556	1.107	0.7476	0.4547	T	ADD	10148	0.84	0.03976	0.777	0.9081	-4.385	1.161e-05	T	ADD	8767	1.038	0.04115	0.9573	1.125	0.9006	0.3678	0.0002	92.69	T	C	0.1801
12	chr12:112968385:A:G	112968385	G	ADDxSEX	18915	0.8216	0.04774	0.7482	0.9022	-4.115	3.868e-05	OAS3	G	ADD	18915	1.029	0.03748	0.9561	1.107	0.7633	0.4453	G	ADD	10148	0.837	0.0398	0.7742	0.9049	-4.471	7.796e-06	G	ADD	8767	1.04	0.04114	0.9593	1.127	0.9504	0.3419	0.0001	93.05	G	A	0.1801
12	chr12:112969087:A:C	112969087	C	ADDxSEX	18915	0.8216	0.04774	0.7482	0.9022	-4.115	3.868e-05	OAS3	C	ADD	18915	1.029	0.03748	0.9561	1.107	0.7633	0.4453	C	ADD	10148	0.837	0.0398	0.7742	0.9049	-4.471	7.796e-06	C	ADD	8767	1.04	0.04114	0.9593	1.127	0.9504	0.3419	0.0001	93.05	C	A	0.1801
12	chr12:112971455:T:C	112971455	C	ADDxSEX	18915	0.822	0.04774	0.7486	0.9026	-4.106	4.025e-05	OAS3	C	ADD	18915	1.028	0.03748	0.9556	1.107	0.7487	0.454	C	ADD	10148	0.837	0.0398	0.7742	0.9049	-4.471	7.796e-06	C	ADD	8767	1.039	0.04114	0.9587	1.127	0.9357	0.3494	0.0002	92.99	C	T	0.1801
12	chr12:112974066:T:C	112974066	C	ADDxSEX	18915	0.82	0.04774	0.7468	0.9005	-4.156	3.234e-05	OAS3	C	ADD	18915	1.031	0.03745	0.9584	1.11	0.8249	0.4094	C	ADD	10148	0.8371	0.03981	0.7743	0.9051	-4.465	8.013e-06	C	ADD	8767	1.043	0.04111	0.962	1.13	1.017	0.3091	0.0001	93.23	C	T	0.1801
17	chr17:43927825:G:A	43927825	G	ADDxSEX	18915	0.8197	0.04688	0.7478	0.8986	-4.241	2.225e-05	LINC01976	G	ADD	18915	1.065	0.0369	0.9905	1.145	1.702	0.08875	G	ADD	10148	0.8627	0.03933	0.7987	0.9319	-3.755	0.0001737	G	ADD	8767	1.072	0.04063	0.9899	1.161	1.711	0.08713	0.0001	93.22	G	A	0.1827
17	chr17:35959741:C:T	35959741	T	ADDxSEX	18915	0.8162	0.04718	0.7441	0.8953	-4.305	1.67e-05	LYZL6	T	ADD	18915	0.9983	0.03653	0.9294	1.072	-0.04545	0.9637	T	ADD	10148	0.8075	0.04	0.7466	0.8733	-5.345	9.026e-08	T	ADD	8767	1.009	0.04022	0.9327	1.092	0.2286	0.8191	0.0001	93.52	T	C	0.184
17	chr17:35966241:T:C	35966241	C	ADDxSEX	18915	0.8301	0.04684	0.7573	0.9099	-3.975	7.037e-05	CCL16	C	ADD	18915	1.024	0.03661	0.9536	1.101	0.6607	0.5088	C	ADD	10148	0.8465	0.03961	0.7832	0.9148	-4.208	2.574e-05	C	ADD	8767	1.033	0.0404	0.9547	1.119	0.8131	0.4162	0.0004	91.93	C	T	0.1848
17	chr17:35967596:T:C	35967596	C	ADDxSEX	18915	0.8307	0.04685	0.7578	0.9106	-3.96	7.508e-05	CCL16	C	ADD	18915	1.024	0.03661	0.9527	1.1	0.6377	0.5237	C	ADD	10148	0.8465	0.03961	0.7832	0.9148	-4.208	2.574e-05	C	ADD	8767	1.032	0.0404	0.9537	1.117	0.7871	0.4312	0.0005	91.85	C	T	0.1848
17	chr17:35968207:A:G	35968207	G	ADDxSEX	18915	0.8307	0.04685	0.7578	0.9106	-3.96	7.508e-05	CCL16	G	ADD	18915	1.024	0.03661	0.9527	1.1	0.6377	0.5237	G	ADD	10148	0.8465	0.03961	0.7832	0.9148	-4.208	2.574e-05	G	ADD	8767	1.032	0.0404	0.9537	1.117	0.7871	0.4312	0.0005	91.85	G	A	0.1848
17	chr17:35968227:T:C	35968227	C	ADDxSEX	18915	0.8307	0.04685	0.7578	0.9106	-3.96	7.508e-05	CCL16	C	ADD	18915	1.024	0.03661	0.9527	1.1	0.6377	0.5237	C	ADD	10148	0.8465	0.03961	0.7832	0.9148	-4.208	2.574e-05	C	ADD	8767	1.032	0.0404	0.9537	1.117	0.7871	0.4312	0.0005	91.85	C	T	0.1848
17	chr17:35968303:T:C	35968303	C	ADDxSEX	18915	0.8307	0.04685	0.7578	0.9106	-3.96	7.508e-05	CCL16	C	ADD	18915	1.024	0.03661	0.9527	1.1	0.6377	0.5237	C	ADD	10148	0.8465	0.03961	0.7832	0.9148	-4.208	2.574e-05	C	ADD	8767	1.032	0.0404	0.9537	1.117	0.7871	0.4312	0.0005	91.85	C	T	0.1848
17	chr17:35968459:G:A	35968459	A	ADDxSEX	18915	0.831	0.04685	0.7581	0.9109	-3.952	7.758e-05	CCL16	A	ADD	18915	1.024	0.03661	0.9528	1.1	0.6404	0.5219	A	ADD	10148	0.8469	0.03961	0.7836	0.9153	-4.195	2.727e-05	A	ADD	8767	1.032	0.0404	0.9537	1.117	0.7871	0.4312	0.0005	91.81	A	G	0.1848
17	chr17:35969111:G:A	35969111	A	ADDxSEX	18915	0.8311	0.04682	0.7583	0.911	-3.95	7.814e-05	CCL16	A	ADD	18915	1.023	0.03658	0.9522	1.099	0.621	0.5346	A	ADD	10148	0.8465	0.03961	0.7833	0.9148	-4.208	2.582e-05	A	ADD	8767	1.031	0.04039	0.9525	1.116	0.7542	0.4507	0.0005	91.77	A	G	0.1849
17	chr17:35969160:T:C	35969160	C	ADDxSEX	18915	0.8324	0.04682	0.7594	0.9124	-3.919	8.887e-05	CCL16	C	ADD	18915	1.023	0.03658	0.952	1.099	0.615	0.5385	C	ADD	10148	0.8478	0.0396	0.7844	0.9162	-4.171	3.038e-05	C	ADD	8767	1.03	0.04039	0.9519	1.115	0.7395	0.4596	0.0006	91.56	C	T	0.1849
20	chr20:31870809:C:T	31870809	T	ADDxSEX	18915	0.8341	0.04542	0.7631	0.9118	-3.994	6.506e-05	TTLL9	T	ADD	18915	1.18	0.03604	1.1	1.267	4.603	4.169e-06	T	ADD	10148	0.9686	0.03813	0.8989	1.044	-0.8359	0.4032	T	ADD	8767	1.194	0.03962	1.104	1.29	4.467	7.94e-06	0.0001	93.09	T	C	0.1855
3	chr3:79872512:G:A	79872512	A	ADDxSEX	18915	0.8257	0.04586	0.7547	0.9034	-4.176	2.968e-05	NA	A	ADD	18915	1.153	0.03654	1.073	1.238	3.884	0.0001027	A	ADD	10148	0.9326	0.03832	0.8651	1.005	-1.821	0.06856	A	ADD	8767	1.169	0.04024	1.081	1.265	3.89	0.0001001	0	93.95	A	G	0.1855
13	chr13:87260804:T:C	87260804	C	ADDxSEX	18915	0.8311	0.04729	0.7575	0.9118	-3.912	9.145e-05	UBBP5	C	ADD	18915	0.9576	0.03721	0.8902	1.03	-1.165	0.2441	C	ADD	10148	0.7948	0.03965	0.7354	0.859	-5.792	6.974e-09	C	ADD	8767	0.9718	0.04097	0.8968	1.053	-0.6991	0.4845	0.0004	91.96	C	T	0.1856
17	chr17:35966858:C:A	35966858	A	ADDxSEX	18915	0.8327	0.04666	0.76	0.9125	-3.922	8.773e-05	CCL16	A	ADD	18915	1.021	0.03648	0.9508	1.097	0.5756	0.5649	A	ADD	10148	0.847	0.03953	0.7839	0.9152	-4.201	2.658e-05	A	ADD	8767	1.03	0.04029	0.9515	1.114	0.7265	0.4675	0.0005	91.67	A	C	0.186
20	chr20:31871977:TA:T	31871977	T	ADDxSEX	18915	0.8341	0.04538	0.7631	0.9117	-3.997	6.42e-05	TTLL9	T	ADD	18915	1.175	0.03601	1.095	1.261	4.473	7.725e-06	T	ADD	10148	0.963	0.03813	0.8936	1.038	-0.9891	0.3226	T	ADD	8767	1.188	0.03959	1.099	1.284	4.354	1.336e-05	0.0001	93.15	T	TA	0.186
20	chr20:31877116:C:A	31877116	A	ADDxSEX	18915	0.8354	0.04537	0.7643	0.9131	-3.964	7.368e-05	TTLL9	A	ADD	18915	1.176	0.036	1.095	1.261	4.491	7.08e-06	A	ADD	10148	0.9664	0.03811	0.8968	1.041	-0.8977	0.3693	A	ADD	8767	1.189	0.03959	1.1	1.284	4.362	1.286e-05	0.0002	92.97	A	C	0.186
17	chr17:35966783:A:G	35966783	G	ADDxSEX	18915	0.8328	0.04666	0.76	0.9125	-3.921	8.812e-05	CCL16	G	ADD	18915	1.021	0.03648	0.9502	1.096	0.5598	0.5756	G	ADD	10148	0.8466	0.03953	0.7834	0.9147	-4.214	2.504e-05	G	ADD	8767	1.029	0.04029	0.9511	1.114	0.7156	0.4742	0.0005	91.63	G	A	0.1861
20	chr20:11090815:TG:T	11090815	T	ADDxSEX	18915	0.832	0.04632	0.7598	0.9111	-3.97	7.179e-05	NA	T	ADD	18915	1.046	0.03635	0.9739	1.123	1.233	0.2175	T	ADD	10148	0.8613	0.03915	0.7977	0.93	-3.812	0.0001377	T	ADD	8767	1.058	0.04002	0.9785	1.145	1.417	0.1566	0.0002	92.59	T	TG	0.1867
20	chr20:31880008:G:A	31880008	A	ADDxSEX	18915	0.8383	0.04522	0.7672	0.916	-3.901	9.598e-05	TTLL9	A	ADD	18915	1.177	0.03588	1.097	1.263	4.552	5.312e-06	A	ADD	10148	0.9721	0.03803	0.9023	1.047	-0.7438	0.457	A	ADD	8767	1.19	0.03948	1.101	1.285	4.402	1.074e-05	0.0002	92.65	A	G	0.1867
13	chr13:31222043:C:A	31222043	A	ADDxSEX	18915	0.8319	0.04618	0.7599	0.9108	-3.984	6.771e-05	B3GLCT	A	ADD	18915	1.08	0.03646	1.005	1.16	2.101	0.03564	A	ADD	10148	0.8937	0.039	0.8279	0.9646	-2.883	0.00394	A	ADD	8767	1.087	0.04008	1.005	1.176	2.09	0.03666	0.0005	91.84	A	C	0.1868
17	chr17:35964570:C:A	35964570	A	ADDxSEX	18915	0.8318	0.0465	0.7593	0.9111	-3.961	7.466e-05	CCL16	A	ADD	18915	1.026	0.03634	0.9553	1.102	0.7017	0.4829	A	ADD	10148	0.8493	0.03945	0.7861	0.9176	-4.141	3.462e-05	A	ADD	8767	1.035	0.04015	0.9571	1.12	0.8667	0.3861	0.0004	91.9	A	C	0.1868
17	chr17:35960639:A:T	35960639	T	ADDxSEX	18915	0.8277	0.04651	0.7556	0.9067	-4.066	4.776e-05	CCL16	T	ADD	18915	1.026	0.03633	0.9557	1.102	0.712	0.4765	T	ADD	10148	0.8446	0.03947	0.7817	0.9125	-4.279	1.881e-05	T	ADD	8767	1.038	0.04014	0.9592	1.123	0.9222	0.3564	0.0002	92.55	T	A	0.1869
17	chr17:35962307:A:T	35962307	T	ADDxSEX	18915	0.8292	0.0465	0.7569	0.9083	-4.029	5.607e-05	CCL16	T	ADD	18915	1.027	0.03634	0.9561	1.102	0.724	0.4691	T	ADD	10148	0.8465	0.03945	0.7836	0.9146	-4.222	2.419e-05	T	ADD	8767	1.037	0.04016	0.9586	1.122	0.9068	0.3645	0.0003	92.31	T	A	0.187
20	chr20:11104339:G:A	11104339	A	ADDxSEX	18915	0.8336	0.04625	0.7613	0.9127	-3.936	8.284e-05	NA	A	ADD	18915	1.041	0.03632	0.9698	1.118	1.116	0.2643	A	ADD	10148	0.8573	0.03912	0.794	0.9256	-3.936	8.286e-05	A	ADD	8767	1.054	0.03999	0.9746	1.14	1.316	0.1882	0.0002	92.67	A	G	0.1873
17	chr17:35962946:A:G	35962946	G	ADDxSEX	18915	0.8289	0.04645	0.7568	0.9079	-4.039	5.364e-05	CCL16	G	ADD	18915	1.026	0.03631	0.9557	1.102	0.7114	0.4769	G	ADD	10148	0.8466	0.03944	0.7836	0.9147	-4.222	2.422e-05	G	ADD	8767	1.036	0.04017	0.9576	1.121	0.881	0.3783	0.0003	92.23	G	A	0.1874
20	chr20:31899104:A:T	31899104	T	ADDxSEX	18915	0.838	0.04513	0.767	0.9155	-3.916	8.992e-05	TTLL9	T	ADD	18915	1.179	0.03586	1.099	1.265	4.595	4.336e-06	T	ADD	10148	0.9721	0.03796	0.9024	1.047	-0.7459	0.4557	T	ADD	8767	1.192	0.03947	1.103	1.288	4.445	8.802e-06	0.0002	92.79	T	A	0.1874
20	chr20:31926358:T:G	31926358	G	ADDxSEX	18915	0.8361	0.04505	0.7655	0.9133	-3.972	7.119e-05	TTLL9	G	ADD	18915	1.177	0.03579	1.097	1.262	4.552	5.318e-06	G	ADD	10148	0.971	0.03793	0.9014	1.046	-0.7757	0.4379	G	ADD	8767	1.19	0.03941	1.102	1.286	4.419	9.922e-06	0.0002	92.77	G	T	0.188
17	chr17:35968540:GT:G	35968540	G	ADDxSEX	18915	0.8328	0.04628	0.7606	0.9119	-3.952	7.749e-05	CCL16	G	ADD	18915	1.017	0.03625	0.9473	1.092	0.4658	0.6413	G	ADD	10148	0.8434	0.03927	0.7809	0.9109	-4.336	1.452e-05	G	ADD	8767	1.026	0.04007	0.9486	1.11	0.6419	0.5209	0.0005	91.8	G	GT	0.1887
6	chr6:31112927:T:G	31112927	G	ADDxSEX	18915	0.8236	0.04826	0.7492	0.9053	-4.022	5.76e-05	C6orf15	G	ADD	18915	0.7841	0.03786	0.728	0.8445	-6.426	1.314e-10	G	ADD	10148	0.6429	0.03999	0.5944	0.6953	-11.05	2.299e-28	G	ADD	8767	0.7981	0.04157	0.7357	0.8658	-5.425	5.785e-08	0.0002	92.88	G	T	0.1922
6	chr6:31207320:G:A	31207320	A	ADDxSEX	18915	0.8311	0.04715	0.7578	0.9116	-3.922	8.77e-05	HCG27	A	ADD	18915	0.8491	0.03709	0.7896	0.9131	-4.411	1.031e-05	A	ADD	10148	0.7036	0.03928	0.6515	0.7599	-8.949	3.573e-19	A	ADD	8767	0.8607	0.04071	0.7947	0.9321	-3.686	0.0002276	0.0004	92.12	A	G	0.1929
12	chr12:117487996:G:C	117487996	C	ADDxSEX	18915	0.8329	0.04524	0.7622	0.9101	-4.042	5.306e-05	KSR2	C	ADD	18915	1.061	0.03657	0.9875	1.14	1.617	0.1059	C	ADD	10148	0.8756	0.03769	0.8132	0.9427	-3.526	0.0004224	C	ADD	8767	1.075	0.04021	0.994	1.164	1.809	0.0704	0.0002	92.78	C	G	0.195
3	chr3:80040233:C:T	80040233	C	ADDxSEX	18915	0.8383	0.04444	0.7684	0.9146	-3.969	7.232e-05	NA	C	ADD	18915	1.077	0.03562	1.005	1.155	2.09	0.03657	C	ADD	10148	0.8901	0.03751	0.827	0.958	-3.104	0.001907	C	ADD	8767	1.092	0.03951	1.011	1.18	2.228	0.0259	0.0002	92.9	C	T	0.1991
3	chr3:80026703:A:G	80026703	A	ADDxSEX	18915	0.8396	0.04441	0.7696	0.916	-3.936	8.279e-05	NA	A	ADD	18915	1.076	0.03561	1.003	1.154	2.055	0.03991	A	ADD	10148	0.8912	0.03748	0.8281	0.9591	-3.073	0.002118	A	ADD	8767	1.091	0.03951	1.01	1.179	2.2	0.02781	0.0002	92.75	A	G	0.1993
12	chr12:117486891:A:G	117486891	G	ADDxSEX	18915	0.8392	0.04462	0.7689	0.9159	-3.929	8.527e-05	KSR2	G	ADD	18915	1.055	0.03615	0.983	1.133	1.485	0.1376	G	ADD	10148	0.876	0.0373	0.8142	0.9424	-3.55	0.0003854	G	ADD	8767	1.069	0.03983	0.9891	1.156	1.684	0.0922	0.0003	92.49	G	A	0.1994
5	chr5:103186830:A:G	103186830	G	ADDxSEX	18915	0.8325	0.04406	0.7637	0.9076	-4.159	3.195e-05	PPIP5K2	G	ADD	18915	1.093	0.03481	1.021	1.171	2.566	0.01028	G	ADD	10148	0.896	0.03773	0.8321	0.9647	-2.912	0.003596	G	ADD	8767	1.11	0.03859	1.029	1.197	2.698	0.006971	0.0001	93.65	G	A	0.1995
3	chr3:80039892:A:G	80039892	A	ADDxSEX	18915	0.8404	0.04433	0.7704	0.9167	-3.923	8.743e-05	NA	A	ADD	18915	1.074	0.03554	1.002	1.152	2.011	0.04434	A	ADD	10148	0.8908	0.03743	0.8278	0.9586	-3.089	0.00201	A	ADD	8767	1.09	0.03945	1.009	1.177	2.175	0.02963	0.0002	92.74	A	G	0.1997
3	chr3:79930958:C:T	79930958	C	ADDxSEX	18915	0.8388	0.04426	0.7691	0.9148	-3.973	7.111e-05	HMGB1P38	C	ADD	18915	1.065	0.03546	0.9939	1.142	1.787	0.07397	C	ADD	10148	0.8786	0.03742	0.8165	0.9455	-3.458	0.0005446	C	ADD	8767	1.078	0.03936	0.998	1.164	1.908	0.05635	0.0002	92.95	C	T	0.2006
3	chr3:80002187:C:A	80002187	C	ADDxSEX	18915	0.8408	0.04424	0.771	0.9169	-3.92	8.857e-05	HMGB1P38	C	ADD	18915	1.07	0.03555	0.9984	1.148	1.914	0.05563	C	ADD	10148	0.886	0.03733	0.8235	0.9533	-3.241	0.001191	C	ADD	8767	1.083	0.03947	1.002	1.17	2.012	0.04418	0.0002	92.68	C	A	0.2009
3	chr3:79943605:T:C	79943605	T	ADDxSEX	18915	0.8414	0.04422	0.7715	0.9176	-3.906	9.382e-05	HMGB1P38	T	ADD	18915	1.066	0.03548	0.994	1.142	1.79	0.07343	T	ADD	10148	0.8825	0.03735	0.8202	0.9496	-3.345	0.0008231	T	ADD	8767	1.078	0.03939	0.9976	1.164	1.9	0.05748	0.0002	92.64	T	C	0.201
3	chr3:79971187:G:C	79971187	G	ADDxSEX	18915	0.8412	0.0442	0.7714	0.9173	-3.912	9.15e-05	HMGB1P38	G	ADD	18915	1.072	0.0355	0.9997	1.149	1.951	0.05111	G	ADD	10148	0.8876	0.03734	0.8249	0.9549	-3.195	0.001401	G	ADD	8767	1.084	0.03941	1.004	1.171	2.049	0.04043	0.0002	92.62	G	C	0.201
5	chr5:103142082:G:A	103142082	A	ADDxSEX	18915	0.8348	0.04391	0.7659	0.9098	-4.113	3.898e-05	PPIP5K2	A	ADD	18915	1.089	0.03467	1.017	1.165	2.45	0.01427	A	ADD	10148	0.8955	0.03769	0.8318	0.9642	-2.927	0.003419	A	ADD	8767	1.105	0.03847	1.024	1.191	2.587	0.009674	0.0001	93.44	A	G	0.201
3	chr3:80011726:T:C	80011726	T	ADDxSEX	18915	0.8374	0.0442	0.7679	0.9132	-4.015	5.936e-05	NA	T	ADD	18915	1.074	0.03551	1.002	1.151	2.007	0.04474	T	ADD	10148	0.8844	0.03733	0.822	0.9515	-3.292	0.0009937	T	ADD	8767	1.088	0.03943	1.007	1.175	2.132	0.03303	0.0001	93.13	T	C	0.2011
5	chr5:103205846:C:G	103205846	G	ADDxSEX	18915	0.8353	0.0438	0.7666	0.9102	-4.109	3.969e-05	PPIP5K2	G	ADD	18915	1.092	0.03463	1.02	1.169	2.544	0.01097	G	ADD	10148	0.8982	0.03755	0.8345	0.9668	-2.858	0.004267	G	ADD	8767	1.108	0.03844	1.028	1.195	2.671	0.007558	0.0001	93.45	G	C	0.2014
3	chr3:80035530:T:C	80035530	T	ADDxSEX	18915	0.8419	0.04396	0.7724	0.9176	-3.916	9.01e-05	NA	T	ADD	18915	1.07	0.03528	0.9989	1.147	1.929	0.05377	T	ADD	10148	0.8928	0.03731	0.8298	0.9605	-3.04	0.002369	T	ADD	8767	1.087	0.03933	1.006	1.174	2.118	0.03418	0.0003	92.41	T	C	0.2027
3	chr3:194454654:T:C	194454654	C	ADDxSEX	18915	0.8407	0.04347	0.772	0.9155	-3.992	6.552e-05	ATP13A3	C	ADD	18915	1.097	0.0348	1.025	1.175	2.669	0.007616	C	ADD	10148	0.9133	0.03741	0.8487	0.9828	-2.424	0.01534	C	ADD	8767	1.113	0.03871	1.032	1.201	2.769	0.00562	0.0002	92.59	C	T	0.2058
3	chr3:79849517:G:A	79849517	A	ADDxSEX	18915	0.8361	0.04338	0.7679	0.9102	-4.128	3.661e-05	NA	A	ADD	18915	1.104	0.03489	1.031	1.182	2.828	0.00468	A	ADD	10148	0.9049	0.03702	0.8416	0.973	-2.698	0.006972	A	ADD	8767	1.121	0.03882	1.039	1.209	2.934	0.003341	0.0001	93.73	A	G	0.2063
10	chr10:33305746:TA:T	33305746	T	ADDxSEX	18915	0.8451	0.04286	0.777	0.9191	-3.928	8.572e-05	NRP1	T	ADD	18915	1.069	0.03453	0.9991	1.144	1.933	0.05323	T	ADD	10148	0.9016	0.0368	0.8389	0.969	-2.815	0.004881	T	ADD	8767	1.083	0.03846	1.004	1.168	2.071	0.03837	0.0006	91.57	T	TA	0.2114
10	chr10:17110856:G:A	17110856	A	ADDxSEX	18915	0.8353	0.04427	0.7659	0.911	-4.065	4.8e-05	CUBN	A	ADD	18915	0.8952	0.03551	0.835	0.9597	-3.119	0.001818	A	ADD	10148	0.7431	0.03756	0.6903	0.7998	-7.905	2.674e-15	A	ADD	8767	0.912	0.03931	0.8444	0.9851	-2.343	0.01914	0.0002	92.95	A	G	0.2116
10	chr10:17114528:C:T	17114528	T	ADDxSEX	18915	0.8411	0.0442	0.7713	0.9172	-3.915	9.028e-05	CUBN	T	ADD	18915	0.8986	0.03547	0.8383	0.9633	-3.014	0.002581	T	ADD	10148	0.7539	0.03753	0.7004	0.8114	-7.529	5.1e-14	T	ADD	8767	0.9147	0.0393	0.8468	0.9879	-2.27	0.02322	0.0004	92.1	T	C	0.2116
10	chr10:17110995:G:A	17110995	A	ADDxSEX	18915	0.8329	0.04426	0.7637	0.9083	-4.132	3.592e-05	CUBN	A	ADD	18915	0.8967	0.0355	0.8364	0.9613	-3.072	0.002127	A	ADD	10148	0.7416	0.03755	0.6889	0.7982	-7.963	1.682e-15	A	ADD	8767	0.9142	0.03931	0.8465	0.9875	-2.281	0.02256	0.0001	93.25	A	G	0.2117
2	chr2:117101931:G:A	117101931	A	ADDxSEX	18915	0.843	0.04247	0.7757	0.9162	-4.022	5.781e-05	RNU7-190P	A	ADD	18915	1.117	0.03471	1.043	1.195	3.177	0.00149	A	ADD	10148	0.9242	0.03627	0.8608	0.9923	-2.172	0.02985	A	ADD	8767	1.133	0.03866	1.05	1.222	3.223	0.001271	0.0001	93.23	A	G	0.2137
2	chr2:117102978:T:C	117102978	C	ADDxSEX	18915	0.843	0.0424	0.7758	0.916	-4.028	5.625e-05	RNU7-190P	C	ADD	18915	1.115	0.03468	1.042	1.194	3.147	0.001652	C	ADD	10148	0.9233	0.03622	0.86	0.9912	-2.203	0.02759	C	ADD	8767	1.131	0.03864	1.049	1.22	3.196	0.001392	0.0001	93.19	C	T	0.2144
16	chr16:79814281:A:G	79814281	A	ADDxSEX	18915	0.8282	0.04243	0.7621	0.9	-4.443	8.859e-06	LINC01228	A	ADD	18915	1.007	0.03414	0.9414	1.076	0.19	0.8493	A	ADD	10148	0.8259	0.03681	0.7684	0.8877	-5.196	2.035e-07	A	ADD	8767	1.032	0.03846	0.9575	1.113	0.8311	0.4059	0	94.29	A	G	0.2183
16	chr16:79817324:G:A	79817324	A	ADDxSEX	18915	0.8306	0.0421	0.7648	0.9021	-4.408	1.041e-05	LINC01228	A	ADD	18915	1.008	0.03391	0.9429	1.077	0.2267	0.8206	A	ADD	10148	0.8293	0.03666	0.7718	0.8911	-5.105	3.303e-07	A	ADD	8767	1.034	0.03828	0.9592	1.114	0.8713	0.3836	0	94.23	A	G	0.2211
16	chr16:79820090:C:G	79820090	G	ADDxSEX	18915	0.8273	0.04215	0.7617	0.8986	-4.497	6.891e-06	LINC01228	G	ADD	18915	1.011	0.03397	0.9455	1.08	0.3092	0.7572	G	ADD	10148	0.8271	0.03671	0.7697	0.8889	-5.169	2.348e-07	G	ADD	8767	1.039	0.03836	0.9633	1.12	0.985	0.3246	0	94.58	G	C	0.2211
16	chr16:79824730:G:T	79824730	T	ADDxSEX	18915	0.8472	0.04201	0.7802	0.9199	-3.947	7.908e-05	LINC01228	T	ADD	18915	0.9961	0.03391	0.9321	1.065	-0.1146	0.9088	T	ADD	10148	0.8413	0.03651	0.7832	0.9037	-4.734	2.198e-06	T	ADD	8767	1.012	0.0382	0.9386	1.09	0.3011	0.7633	0.0005	91.82	T	G	0.222
12	chr12:2075394:C:T	2075394	C	ADDxSEX	18915	0.8431	0.04151	0.7772	0.9145	-4.112	3.92e-05	CACNA1C	C	ADD	18915	1.081	0.03343	1.012	1.154	2.324	0.02011	C	ADD	10148	0.8951	0.03622	0.8338	0.961	-3.059	0.002221	C	ADD	8767	1.103	0.03752	1.025	1.187	2.612	0.008992	0.0001	93.77	C	T	0.2223
16	chr16:79806819:G:A	79806819	G	ADDxSEX	18915	0.8418	0.0418	0.7756	0.9137	-4.12	3.793e-05	LINC01229,LINC01228	G	ADD	18915	1.004	0.03379	0.9398	1.073	0.1214	0.9034	G	ADD	10148	0.84	0.03632	0.7823	0.9019	-4.801	1.576e-06	G	ADD	8767	1.026	0.03808	0.9522	1.106	0.6745	0.5	0.0001	93.08	G	A	0.2227
16	chr16:79806900:T:G	79806900	T	ADDxSEX	18915	0.8411	0.04179	0.7749	0.9129	-4.142	3.449e-05	LINC01229,LINC01228	T	ADD	18915	1.006	0.03377	0.9413	1.075	0.1686	0.8661	T	ADD	10148	0.8405	0.03631	0.7827	0.9024	-4.787	1.692e-06	T	ADD	8767	1.028	0.03806	0.954	1.108	0.7234	0.4694	0.0001	93.18	T	G	0.2228
16	chr16:79808989:G:C	79808989	G	ADDxSEX	18915	0.843	0.04179	0.7767	0.915	-4.087	4.371e-05	LINC01229,LINC01228	G	ADD	18915	1.004	0.03377	0.94	1.073	0.1287	0.8976	G	ADD	10148	0.8419	0.03632	0.784	0.904	-4.738	2.155e-06	G	ADD	8767	1.026	0.03807	0.9521	1.105	0.6707	0.5024	0.0002	92.92	G	C	0.2229
12	chr12:2076682:T:C	2076682	T	ADDxSEX	18915	0.847	0.04142	0.781	0.9186	-4.009	6.098e-05	CACNA1C	T	ADD	18915	1.079	0.03338	1.01	1.151	2.265	0.0235	T	ADD	10148	0.8994	0.03618	0.8379	0.9655	-2.929	0.0034	T	ADD	8767	1.1	0.03751	1.022	1.184	2.538	0.01114	0.0001	93.3	T	C	0.2231
12	chr12:2079105:T:A	2079105	T	ADDxSEX	18915	0.8455	0.04142	0.7796	0.917	-4.051	5.09e-05	CACNA1C	T	ADD	18915	1.08	0.03338	1.012	1.153	2.307	0.02107	T	ADD	10148	0.8985	0.0362	0.837	0.9646	-2.956	0.003115	T	ADD	8767	1.102	0.03751	1.024	1.186	2.589	0.009614	0.0001	93.48	T	A	0.2231
12	chr12:2079245:G:A	2079245	G	ADDxSEX	18915	0.8461	0.0414	0.7801	0.9176	-4.037	5.405e-05	CACNA1C	G	ADD	18915	1.081	0.03338	1.013	1.154	2.336	0.01952	G	ADD	10148	0.9001	0.03618	0.8385	0.9662	-2.91	0.003617	G	ADD	8767	1.103	0.03752	1.025	1.187	2.613	0.008979	0.0001	93.43	G	A	0.2233
12	chr12:2077312:G:T	2077312	G	ADDxSEX	18915	0.8476	0.04137	0.7816	0.9192	-3.997	6.416e-05	CACNA1C	G	ADD	18915	1.077	0.03335	1.009	1.15	2.219	0.02647	G	ADD	10148	0.8986	0.03616	0.8371	0.9646	-2.956	0.003113	G	ADD	8767	1.098	0.03747	1.02	1.182	2.493	0.01266	0.0001	93.25	G	T	0.2236
12	chr12:2077414:A:G	2077414	A	ADDxSEX	18915	0.8476	0.04137	0.7816	0.9192	-3.997	6.416e-05	CACNA1C	A	ADD	18915	1.077	0.03335	1.009	1.15	2.219	0.02647	A	ADD	10148	0.8986	0.03616	0.8371	0.9646	-2.956	0.003113	A	ADD	8767	1.098	0.03747	1.02	1.182	2.493	0.01266	0.0001	93.25	A	G	0.2236
12	chr12:2077417:AAGT:A	2077417	AAGT	ADDxSEX	18915	0.8469	0.04136	0.781	0.9185	-4.017	5.903e-05	CACNA1C	AAGT	ADD	18915	1.077	0.03334	1.009	1.15	2.237	0.02526	AAGT	ADD	10148	0.8983	0.03615	0.8368	0.9642	-2.968	0.002997	AAGT	ADD	8767	1.099	0.03746	1.021	1.183	2.516	0.01185	0.0001	93.34	AAGT	A	0.2236
12	chr12:2072823:G:A	2072823	G	ADDxSEX	18915	0.8348	0.04131	0.7699	0.9052	-4.37	1.242e-05	CACNA1C	G	ADD	18915	1.101	0.03336	1.032	1.176	2.895	0.003789	G	ADD	10148	0.9001	0.0361	0.8386	0.9661	-2.916	0.003544	G	ADD	8767	1.128	0.03751	1.048	1.214	3.208	0.001338	0	94.68	G	A	0.2237
12	chr12:2073132:T:A	2073132	T	ADDxSEX	18915	0.8351	0.04131	0.7701	0.9055	-4.364	1.28e-05	CACNA1C	T	ADD	18915	1.102	0.03336	1.032	1.176	2.898	0.003754	T	ADD	10148	0.9004	0.0361	0.8389	0.9665	-2.905	0.003671	T	ADD	8767	1.128	0.03751	1.048	1.214	3.208	0.001338	0	94.66	T	A	0.2237
12	chr12:2073320:C:T	2073320	C	ADDxSEX	18915	0.8351	0.04131	0.7701	0.9055	-4.364	1.28e-05	CACNA1C	C	ADD	18915	1.102	0.03336	1.032	1.176	2.898	0.003754	C	ADD	10148	0.9005	0.0361	0.839	0.9665	-2.904	0.003685	C	ADD	8767	1.128	0.03751	1.048	1.214	3.208	0.001338	0	94.66	C	T	0.2237
16	chr16:79807534:G:A	79807534	G	ADDxSEX	18915	0.8445	0.04169	0.7782	0.9164	-4.055	5.011e-05	LINC01229,LINC01228	G	ADD	18915	1.002	0.03372	0.9376	1.07	0.04761	0.962	G	ADD	10148	0.8412	0.03624	0.7835	0.9031	-4.773	1.817e-06	G	ADD	8767	1.023	0.03804	0.9493	1.102	0.5911	0.5545	0.0002	92.79	G	A	0.2239
12	chr12:2074680:G:A	2074680	G	ADDxSEX	18915	0.8457	0.04127	0.78	0.9169	-4.062	4.868e-05	CACNA1C	G	ADD	18915	1.095	0.0333	1.026	1.169	2.73	0.00634	G	ADD	10148	0.9127	0.03614	0.8503	0.9797	-2.529	0.01145	G	ADD	8767	1.116	0.03749	1.037	1.201	2.927	0.003427	0.0001	93.29	G	A	0.224
12	chr12:2073807:C:G	2073807	C	ADDxSEX	18915	0.8328	0.04127	0.7681	0.9029	-4.435	9.225e-06	CACNA1C	C	ADD	18915	1.102	0.03333	1.032	1.177	2.918	0.00352	C	ADD	10148	0.8978	0.03609	0.8365	0.9636	-2.987	0.002814	C	ADD	8767	1.13	0.03748	1.05	1.216	3.251	0.00115	0	94.88	C	G	0.2241
12	chr12:2075681:C:T	2075681	C	ADDxSEX	18915	0.8477	0.04134	0.7817	0.9192	-3.997	6.415e-05	CACNA1C	C	ADD	18915	1.073	0.0333	1.005	1.145	2.111	0.03474	C	ADD	10148	0.8944	0.03617	0.8332	0.9601	-3.085	0.002038	C	ADD	8767	1.093	0.0374	1.016	1.177	2.389	0.01689	0.0001	93.27	C	T	0.2241
16	chr16:79811528:G:A	79811528	G	ADDxSEX	18915	0.842	0.04167	0.776	0.9136	-4.128	3.656e-05	LINC01228	G	ADD	18915	1.001	0.03366	0.9373	1.07	0.03801	0.9697	G	ADD	10148	0.8378	0.03628	0.7803	0.8995	-4.878	1.07e-06	G	ADD	8767	1.023	0.03799	0.95	1.102	0.6084	0.5429	0.0001	93.08	G	A	0.2242
16	chr16:79813376:C:T	79813376	C	ADDxSEX	18915	0.8405	0.04166	0.7746	0.912	-4.171	3.032e-05	LINC01228	C	ADD	18915	1.003	0.03364	0.9386	1.071	0.07773	0.938	C	ADD	10148	0.837	0.03629	0.7796	0.8987	-4.902	9.478e-07	C	ADD	8767	1.025	0.03797	0.9517	1.104	0.6561	0.5118	0.0001	93.28	C	T	0.2242
12	chr12:2080966:G:A	2080966	G	ADDxSEX	18915	0.8458	0.04131	0.78	0.9171	-4.054	5.038e-05	CACNA1C	G	ADD	18915	1.074	0.03329	1.006	1.146	2.137	0.03261	G	ADD	10148	0.8937	0.03615	0.8326	0.9594	-3.107	0.001888	G	ADD	8767	1.096	0.03741	1.018	1.179	2.446	0.01446	0.0001	93.5	G	A	0.2244
12	chr12:2071547:T:A	2071547	T	ADDxSEX	18915	0.8375	0.04123	0.7725	0.908	-4.3	1.704e-05	CACNA1C	T	ADD	18915	1.1	0.03331	1.03	1.174	2.86	0.004231	T	ADD	10148	0.9041	0.03608	0.8424	0.9704	-2.793	0.00522	T	ADD	8767	1.125	0.0375	1.045	1.211	3.136	0.001713	0	94.33	T	A	0.2245
16	chr16:79813245:G:A	79813245	G	ADDxSEX	18915	0.8431	0.04163	0.777	0.9148	-4.1	4.131e-05	LINC01228	G	ADD	18915	0.9995	0.03365	0.9357	1.068	-0.01433	0.9886	G	ADD	10148	0.8376	0.03625	0.7802	0.8993	-4.889	1.015e-06	G	ADD	8767	1.021	0.03797	0.9479	1.1	0.551	0.5817	0.0002	92.97	G	A	0.2245
12	chr12:2081280:A:G	2081280	A	ADDxSEX	18915	0.8462	0.04129	0.7804	0.9175	-4.045	5.242e-05	CACNA1C	A	ADD	18915	1.073	0.03327	1.005	1.145	2.122	0.03386	A	ADD	10148	0.8937	0.03615	0.8325	0.9593	-3.11	0.001873	A	ADD	8767	1.095	0.03739	1.018	1.178	2.426	0.01528	0.0001	93.45	A	G	0.2246
12	chr12:2081361:GA:G	2081361	GA	ADDxSEX	18915	0.8475	0.04129	0.7816	0.9189	-4.008	6.126e-05	CACNA1C	GA	ADD	18915	1.071	0.03327	1.003	1.143	2.064	0.03906	GA	ADD	10148	0.8937	0.03615	0.8325	0.9593	-3.11	0.001873	GA	ADD	8767	1.092	0.03739	1.015	1.175	2.36	0.01826	0.0001	93.26	GA	G	0.2246
16	chr16:79811092:C:T	79811092	C	ADDxSEX	18915	0.8513	0.04119	0.7853	0.9229	-3.908	9.301e-05	LINC01228	C	ADD	18915	0.9964	0.03341	0.9333	1.064	-0.107	0.9148	C	ADD	10148	0.8439	0.03599	0.7864	0.9056	-4.716	2.409e-06	C	ADD	8767	1.016	0.03774	0.9432	1.094	0.4106	0.6813	0.0004	92.1	C	T	0.2284
16	chr16:79806437:C:G	79806437	C	ADDxSEX	18915	0.848	0.04123	0.7822	0.9194	-3.999	6.372e-05	LINC01229,LINC01228	C	ADD	18915	1.004	0.03348	0.9403	1.072	0.1224	0.9026	C	ADD	10148	0.8459	0.03614	0.7881	0.908	-4.63	3.658e-06	C	ADD	8767	1.025	0.03783	0.9521	1.104	0.6621	0.5079	0.0002	92.58	C	G	0.2289
5	chr5:75449403:G:T	75449403	T	ADDxSEX	18915	0.8396	0.04109	0.7747	0.91	-4.255	2.095e-05	CERT1	T	ADD	18915	1.023	0.03314	0.9582	1.091	0.6716	0.5018	T	ADD	10148	0.85	0.03608	0.792	0.9123	-4.504	6.665e-06	T	ADD	8767	1.041	0.03731	0.9676	1.12	1.078	0.2809	0.0001	93.44	T	G	0.2296
7	chr7:144801570:G:A	144801570	A	ADDxSEX	18915	0.8483	0.04095	0.7829	0.9192	-4.017	5.904e-05	TPK1	A	ADD	18915	1.016	0.03339	0.9519	1.085	0.4836	0.6286	A	ADD	10148	0.8556	0.03552	0.798	0.9173	-4.391	1.127e-05	A	ADD	8767	1.033	0.03744	0.9595	1.111	0.8552	0.3924	0.0003	92.5	A	G	0.2296
7	chr7:144803912:C:T	144803912	T	ADDxSEX	18915	0.8493	0.0409	0.7839	0.9202	-3.992	6.551e-05	TPK1	T	ADD	18915	1.02	0.03337	0.9555	1.089	0.5942	0.5524	T	ADD	10148	0.8612	0.03552	0.8033	0.9233	-4.207	2.589e-05	T	ADD	8767	1.036	0.03742	0.9626	1.115	0.9419	0.3463	0.0003	92.21	T	C	0.23
2	chr2:169145428:T:C	169145428	T	ADDxSEX	18915	0.8522	0.04094	0.7865	0.9234	-3.907	9.351e-05	LRP2	T	ADD	18915	1.035	0.03318	0.9702	1.105	1.048	0.2947	T	ADD	10148	0.8704	0.03602	0.811	0.934	-3.855	0.0001157	T	ADD	8767	1.055	0.03724	0.9808	1.135	1.44	0.1498	0.0002	92.74	T	C	0.2305
7	chr7:144800591:TA:T	144800591	T	ADDxSEX	18915	0.8506	0.04087	0.7851	0.9216	-3.959	7.531e-05	TPK1	T	ADD	18915	1.013	0.03334	0.9486	1.081	0.3765	0.7065	T	ADD	10148	0.8552	0.0355	0.7977	0.9168	-4.407	1.05e-05	T	ADD	8767	1.028	0.03738	0.9555	1.106	0.7417	0.4583	0.0004	92.15	T	TA	0.2305
7	chr7:144800596:A:T	144800596	T	ADDxSEX	18915	0.8506	0.04087	0.7851	0.9216	-3.959	7.531e-05	TPK1	T	ADD	18915	1.013	0.03334	0.9486	1.081	0.3765	0.7065	T	ADD	10148	0.8552	0.0355	0.7977	0.9168	-4.407	1.05e-05	T	ADD	8767	1.028	0.03738	0.9555	1.106	0.7417	0.4583	0.0004	92.15	T	A	0.2305
2	chr2:169143205:A:G	169143205	A	ADDxSEX	18915	0.852	0.04092	0.7863	0.9231	-3.915	9.033e-05	LRP2	A	ADD	18915	1.035	0.03316	0.9703	1.105	1.051	0.2932	A	ADD	10148	0.8697	0.03599	0.8105	0.9333	-3.878	0.0001052	A	ADD	8767	1.055	0.03724	0.981	1.135	1.444	0.1489	0.0002	92.81	A	G	0.2306
7	chr7:144801141:A:G	144801141	G	ADDxSEX	18915	0.8482	0.04083	0.783	0.9189	-4.032	5.538e-05	TPK1	G	ADD	18915	1.018	0.03331	0.9533	1.086	0.5234	0.6007	G	ADD	10148	0.8562	0.03549	0.7987	0.9179	-4.375	1.214e-05	G	ADD	8767	1.034	0.03736	0.9612	1.113	0.9003	0.368	0.0003	92.54	G	A	0.2308
2	chr2:169145551:A:T	169145551	A	ADDxSEX	18915	0.8513	0.04091	0.7857	0.9224	-3.935	8.33e-05	LRP2	A	ADD	18915	1.034	0.03316	0.9692	1.104	1.017	0.3094	A	ADD	10148	0.8682	0.03601	0.809	0.9317	-3.926	8.645e-05	A	ADD	8767	1.054	0.03723	0.9801	1.134	1.42	0.1555	0.0002	92.87	A	T	0.2309
2	chr2:169144012:C:A	169144012	C	ADDxSEX	18915	0.8518	0.04087	0.7863	0.9229	-3.923	8.728e-05	LRP2	C	ADD	18915	1.038	0.03315	0.9728	1.108	1.127	0.2599	C	ADD	10148	0.8719	0.03598	0.8125	0.9356	-3.81	0.000139	C	ADD	8767	1.058	0.03723	0.9839	1.138	1.524	0.1275	0.0002	92.84	C	A	0.231
2	chr2:169144238:C:A	169144238	C	ADDxSEX	18915	0.8518	0.04087	0.7863	0.9229	-3.923	8.728e-05	LRP2	C	ADD	18915	1.038	0.03315	0.9728	1.108	1.127	0.2599	C	ADD	10148	0.8719	0.03598	0.8125	0.9356	-3.81	0.000139	C	ADD	8767	1.058	0.03723	0.9839	1.139	1.525	0.1273	0.0002	92.84	C	A	0.231
2	chr2:169144800:A:G	169144800	A	ADDxSEX	18915	0.8503	0.04089	0.7849	0.9213	-3.965	7.34e-05	LRP2	A	ADD	18915	1.038	0.03315	0.9723	1.107	1.114	0.2654	A	ADD	10148	0.8697	0.036	0.8105	0.9333	-3.877	0.0001058	A	ADD	8767	1.058	0.03722	0.9834	1.138	1.511	0.1308	0.0002	93.02	A	G	0.231
2	chr2:169145573:G:T	169145573	G	ADDxSEX	18915	0.852	0.04088	0.7864	0.923	-3.919	8.89e-05	LRP2	G	ADD	18915	1.035	0.03315	0.9697	1.104	1.032	0.3021	G	ADD	10148	0.8694	0.03598	0.8102	0.9329	-3.891	9.97e-05	G	ADD	8767	1.055	0.03722	0.9807	1.135	1.436	0.1511	0.0002	92.84	G	T	0.2311
7	chr7:144804960:C:A	144804960	A	ADDxSEX	18915	0.8499	0.0408	0.7846	0.9206	-3.986	6.714e-05	TPK1	A	ADD	18915	1.017	0.03329	0.953	1.086	0.5151	0.6065	A	ADD	10148	0.8586	0.03552	0.8009	0.9205	-4.293	1.764e-05	A	ADD	8767	1.033	0.03734	0.9602	1.112	0.8718	0.3833	0.0003	92.23	A	C	0.2311
10	chr10:15847373:C:T	15847373	T	ADDxSEX	18915	0.8537	0.04016	0.789	0.9236	-3.94	8.148e-05	MINDY3	T	ADD	18915	1.08	0.03247	1.013	1.151	2.362	0.0182	T	ADD	10148	0.9141	0.03572	0.8523	0.9804	-2.513	0.01198	T	ADD	8767	1.098	0.0369	1.022	1.18	2.537	0.0112	0.0004	92.15	T	C	0.2349
10	chr10:15892273:C:G	15892273	G	ADDxSEX	18915	0.8446	0.04026	0.7805	0.914	-4.194	2.744e-05	MINDY3	G	ADD	18915	1.057	0.03244	0.9922	1.127	1.718	0.08584	G	ADD	10148	0.8819	0.03584	0.822	0.946	-3.508	0.0004517	G	ADD	8767	1.077	0.03683	1.002	1.157	2.008	0.04464	0.0001	93.39	G	C	0.2355
7	chr7:25672912:T:C	25672912	C	ADDxSEX	18915	0.8554	0.03976	0.7913	0.9247	-3.928	8.556e-05	LINC03007	C	ADD	18915	0.9908	0.03249	0.9297	1.056	-0.2849	0.7757	C	ADD	10148	0.838	0.03522	0.7821	0.8979	-5.017	5.235e-07	C	ADD	8767	1.007	0.03658	0.9372	1.082	0.187	0.8517	0.0003	92.36	C	T	0.2431
22	chr22:34325113:T:TA	34325113	T	ADDxSEX	18915	0.8532	0.03885	0.7907	0.9207	-4.086	4.396e-05	NA	T	ADD	18915	1.167	0.03219	1.096	1.243	4.798	1.601e-06	T	ADD	10148	0.9712	0.03451	0.9077	1.039	-0.8463	0.3974	T	ADD	8767	1.19	0.03649	1.108	1.278	4.766	1.884e-06	0.0001	93.89	T	TA	0.2432
22	chr22:34301029:A:C	34301029	C	ADDxSEX	18915	0.8507	0.03858	0.7887	0.9175	-4.192	2.767e-05	NA	C	ADD	18915	1.167	0.032	1.096	1.243	4.829	1.372e-06	C	ADD	10148	0.9678	0.0345	0.9045	1.036	-0.9487	0.3428	C	ADD	8767	1.194	0.03635	1.112	1.282	4.87	1.117e-06	0	94.31	C	A	0.2467
22	chr22:34302989:C:T	34302989	T	ADDxSEX	18915	0.8505	0.03855	0.7886	0.9172	-4.202	2.646e-05	NA	T	ADD	18915	1.172	0.03197	1.101	1.248	4.974	6.55e-07	T	ADD	10148	0.9706	0.03451	0.9071	1.039	-0.8642	0.3875	T	ADD	8767	1.199	0.03631	1.117	1.287	4.996	5.845e-07	0	94.38	T	C	0.2469
19	chr19:930720:A:G	930720	G	ADDxSEX	18915	0.855	0.03848	0.7929	0.922	-4.07	4.703e-05	ARID3A	G	ADD	18915	1.183	0.03179	1.111	1.259	5.28	1.29e-07	G	ADD	10148	0.9828	0.0347	0.9182	1.052	-0.5003	0.6169	G	ADD	8767	1.204	0.03604	1.122	1.292	5.151	2.588e-07	0	93.93	G	A	0.2475
5	chr5:75521768:CT:C	75521768	C	ADDxSEX	18915	0.8598	0.03878	0.7969	0.9277	-3.895	9.806e-05	POLK	C	ADD	18915	1.035	0.03183	0.9725	1.102	1.085	0.2781	C	ADD	10148	0.8852	0.03468	0.8271	0.9475	-3.515	0.000439	C	ADD	8767	1.054	0.03618	0.9816	1.131	1.448	0.1477	0.0005	91.75	C	CT	0.2505
5	chr5:75586856:C:T	75586856	T	ADDxSEX	18915	0.8555	0.03878	0.7929	0.9231	-4.024	5.731e-05	POLK	T	ADD	18915	1.036	0.03178	0.9733	1.102	1.109	0.2673	T	ADD	10148	0.8803	0.03475	0.8223	0.9424	-3.668	0.0002442	T	ADD	8767	1.056	0.03613	0.9835	1.133	1.5	0.1337	0.0003	92.41	T	C	0.2505
5	chr5:75496832:G:T	75496832	T	ADDxSEX	18915	0.8599	0.03879	0.7969	0.9278	-3.892	9.943e-05	CERT1	T	ADD	18915	1.033	0.03179	0.9705	1.099	1.017	0.3092	T	ADD	10148	0.8796	0.03472	0.8218	0.9416	-3.694	0.0002208	T	ADD	8767	1.052	0.03608	0.98	1.129	1.4	0.1614	0.0004	92.17	T	G	0.2507
5	chr5:75478240:T:G	75478240	G	ADDxSEX	18915	0.8599	0.03878	0.797	0.9278	-3.892	9.931e-05	CERT1	G	ADD	18915	1.034	0.0318	0.9713	1.1	1.045	0.296	G	ADD	10148	0.8804	0.0347	0.8225	0.9423	-3.672	0.0002404	G	ADD	8767	1.053	0.03609	0.9807	1.13	1.42	0.1556	0.0003	92.18	G	T	0.2508
5	chr5:75464359:G:GCCA	75464359	GCCA	ADDxSEX	18915	0.8593	0.03876	0.7965	0.9272	-3.911	9.188e-05	CERT1	GCCA	ADD	18915	1.027	0.03177	0.9646	1.093	0.8252	0.4093	GCCA	ADD	10148	0.875	0.03472	0.8175	0.9367	-3.844	0.0001209	GCCA	ADD	8767	1.046	0.03607	0.9743	1.122	1.238	0.2159	0.0004	92.13	GCCA	G	0.2512
5	chr5:75389695:A:G	75389695	G	ADDxSEX	18915	0.86	0.0387	0.7972	0.9278	-3.897	9.752e-05	CERT1	G	ADD	18915	1.034	0.03177	0.9713	1.1	1.042	0.2972	G	ADD	10148	0.8825	0.03466	0.8245	0.9445	-3.607	0.00031	G	ADD	8767	1.051	0.03613	0.9788	1.128	1.366	0.1719	0.0005	91.79	G	A	0.2516
5	chr5:75490258:G:A	75490258	A	ADDxSEX	18915	0.8577	0.03869	0.7951	0.9253	-3.967	7.276e-05	CERT1	A	ADD	18915	1.035	0.03173	0.9724	1.101	1.077	0.2816	A	ADD	10148	0.8791	0.03468	0.8213	0.9409	-3.716	0.0002022	A	ADD	8767	1.053	0.03607	0.9807	1.13	1.419	0.156	0.0003	92.32	A	G	0.2516
5	chr5:75412804:G:C	75412804	C	ADDxSEX	18915	0.8583	0.03863	0.7958	0.9258	-3.955	7.662e-05	CERT1	C	ADD	18915	1.039	0.03172	0.9759	1.105	1.192	0.2331	C	ADD	10148	0.8832	0.03463	0.8253	0.9453	-3.585	0.0003368	C	ADD	8767	1.055	0.03609	0.9832	1.133	1.49	0.1362	0.0004	92.08	C	G	0.2518
5	chr5:75387821:T:C	75387821	C	ADDxSEX	18915	0.8579	0.03864	0.7953	0.9254	-3.966	7.312e-05	CERT1	C	ADD	18915	1.033	0.03174	0.9705	1.099	1.017	0.3094	C	ADD	10148	0.8797	0.03464	0.8219	0.9415	-3.701	0.0002146	C	ADD	8767	1.051	0.03611	0.979	1.128	1.372	0.1702	0.0004	92.09	C	T	0.2524
5	chr5:75513951:T:A	75513951	A	ADDxSEX	18915	0.8584	0.03863	0.7958	0.926	-3.951	7.78e-05	POLK	A	ADD	18915	1.031	0.03168	0.9688	1.097	0.9596	0.3372	A	ADD	10148	0.8795	0.03468	0.8217	0.9413	-3.703	0.0002127	A	ADD	8767	1.051	0.03606	0.979	1.128	1.371	0.1703	0.0004	92.11	A	T	0.2524
5	chr5:75421942:G:A	75421942	A	ADDxSEX	18915	0.8564	0.03857	0.794	0.9236	-4.02	5.811e-05	CERT1	A	ADD	18915	1.038	0.03166	0.9758	1.105	1.186	0.2356	A	ADD	10148	0.884	0.03469	0.8259	0.9462	-3.555	0.0003782	A	ADD	8767	1.058	0.0361	0.9862	1.136	1.574	0.1155	0.0003	92.24	A	G	0.2526
5	chr5:75440240:A:C	75440240	C	ADDxSEX	18915	0.8566	0.03858	0.7942	0.9239	-4.013	6.005e-05	CERT1	C	ADD	18915	1.037	0.03166	0.9746	1.103	1.146	0.2516	C	ADD	10148	0.8813	0.03465	0.8235	0.9433	-3.646	0.0002664	C	ADD	8767	1.056	0.03602	0.9839	1.133	1.508	0.1315	0.0003	92.36	C	A	0.2527
5	chr5:75379099:T:C	75379099	C	ADDxSEX	18915	0.8589	0.0386	0.7963	0.9264	-3.94	8.153e-05	CERT1	C	ADD	18915	1.031	0.0317	0.9692	1.097	0.9733	0.3304	C	ADD	10148	0.8797	0.03462	0.822	0.9415	-3.702	0.0002136	C	ADD	8767	1.049	0.03607	0.9773	1.126	1.324	0.1855	0.0004	91.93	C	T	0.2528
5	chr5:75409811:A:G	75409811	G	ADDxSEX	18915	0.8574	0.03859	0.795	0.9248	-3.987	6.704e-05	CERT1	G	ADD	18915	1.033	0.03167	0.971	1.099	1.031	0.3026	G	ADD	10148	0.8792	0.03464	0.8215	0.941	-3.716	0.0002025	G	ADD	8767	1.052	0.03605	0.9799	1.129	1.395	0.1629	0.0003	92.24	G	A	0.2528
5	chr5:75579817:T:C	75579817	C	ADDxSEX	18915	0.8572	0.03858	0.7948	0.9245	-3.994	6.509e-05	POLK	C	ADD	18915	1.034	0.03166	0.9717	1.1	1.054	0.2919	C	ADD	10148	0.8802	0.03466	0.8224	0.9421	-3.681	0.0002326	C	ADD	8767	1.053	0.03605	0.9813	1.13	1.437	0.1506	0.0003	92.22	C	T	0.2528
5	chr5:75593707:C:G	75593707	G	ADDxSEX	18915	0.8557	0.03857	0.7934	0.923	-4.039	5.379e-05	POLK	G	ADD	18915	1.035	0.03164	0.9729	1.101	1.09	0.2756	G	ADD	10148	0.8793	0.03466	0.8215	0.9411	-3.713	0.000205	G	ADD	8767	1.055	0.03603	0.9832	1.132	1.49	0.1363	0.0003	92.47	G	C	0.2528
5	chr5:75466455:C:A	75466455	A	ADDxSEX	18915	0.8578	0.03856	0.7954	0.9251	-3.978	6.953e-05	CERT1	A	ADD	18915	1.031	0.03163	0.9689	1.097	0.9607	0.3367	A	ADD	10148	0.88	0.03467	0.8221	0.9418	-3.689	0.0002254	A	ADD	8767	1.05	0.03607	0.9783	1.127	1.353	0.1761	0.0004	91.98	A	C	0.253
5	chr5:75550472:A:G	75550472	G	ADDxSEX	18915	0.8545	0.03856	0.7923	0.9216	-4.077	4.556e-05	POLK	G	ADD	18915	1.034	0.03164	0.9718	1.1	1.055	0.2912	G	ADD	10148	0.8766	0.03463	0.8191	0.9382	-3.803	0.0001428	G	ADD	8767	1.054	0.03604	0.9825	1.132	1.471	0.1414	0.0002	92.65	G	A	0.2531
5	chr5:75518947:T:C	75518947	C	ADDxSEX	18915	0.86	0.03849	0.7975	0.9273	-3.92	8.872e-05	POLK	C	ADD	18915	1.032	0.03162	0.9698	1.098	0.9908	0.3218	C	ADD	10148	0.8826	0.03465	0.8246	0.9446	-3.605	0.0003119	C	ADD	8767	1.05	0.03604	0.9782	1.127	1.349	0.1774	0.0005	91.71	C	T	0.2536
9	chr9:5880046:A:C	5880046	A	ADDxSEX	18915	0.8586	0.03891	0.7956	0.9267	-3.918	8.943e-05	ERMP1	A	ADD	18915	0.993	0.03235	0.932	1.058	-0.216	0.829	A	ADD	10148	0.8433	0.03465	0.788	0.9026	-4.917	8.798e-07	A	ADD	8767	1.014	0.03663	0.9438	1.089	0.3804	0.7037	0.0003	92.52	A	C	0.2538
5	chr5:75613621:C:G	75613621	G	ADDxSEX	18915	0.8553	0.03843	0.7932	0.9222	-4.067	4.771e-05	ANKDD1B	G	ADD	18915	1.038	0.03156	0.9756	1.104	1.177	0.239	G	ADD	10148	0.8814	0.03462	0.8235	0.9432	-3.648	0.0002641	G	ADD	8767	1.057	0.03601	0.9851	1.134	1.542	0.123	0.0003	92.44	G	C	0.254
5	chr5:75468522:T:C	75468522	C	ADDxSEX	18915	0.8588	0.03846	0.7965	0.9261	-3.957	7.602e-05	CERT1	C	ADD	18915	1.03	0.03159	0.9686	1.096	0.9505	0.3419	C	ADD	10148	0.8796	0.03463	0.8218	0.9413	-3.706	0.0002109	C	ADD	8767	1.049	0.03602	0.9775	1.126	1.327	0.1845	0.0004	91.95	C	T	0.2541
5	chr5:75379251:T:C	75379251	C	ADDxSEX	18915	0.8593	0.03842	0.7969	0.9265	-3.948	7.897e-05	CERT1	C	ADD	18915	1.028	0.03158	0.9665	1.094	0.8822	0.3777	C	ADD	10148	0.8805	0.0346	0.8228	0.9423	-3.678	0.0002355	C	ADD	8767	1.048	0.03606	0.9761	1.124	1.29	0.197	0.0005	91.77	C	T	0.2546
5	chr5:75591789:T:C	75591789	C	ADDxSEX	18915	0.8542	0.03838	0.7923	0.9209	-4.106	4.023e-05	POLK	C	ADD	18915	1.035	0.0315	0.973	1.101	1.09	0.2757	C	ADD	10148	0.8796	0.03462	0.8219	0.9413	-3.706	0.0002108	C	ADD	8767	1.056	0.03599	0.9841	1.133	1.513	0.1302	0.0003	92.54	C	T	0.2546
5	chr5:75601542:A:G	75601542	G	ADDxSEX	18915	0.8532	0.03838	0.7914	0.9199	-4.137	3.525e-05	POLK	G	ADD	18915	1.035	0.0315	0.973	1.101	1.09	0.2759	G	ADD	10148	0.8783	0.03463	0.8207	0.94	-3.747	0.0001786	G	ADD	8767	1.056	0.03599	0.9844	1.134	1.523	0.1279	0.0002	92.65	G	A	0.2547
16	chr16:79827785:C:T	79827785	T	ADDxSEX	18915	0.8563	0.03828	0.7944	0.923	-4.053	5.06e-05	LINC01228	T	ADD	18915	1.048	0.03172	0.9844	1.115	1.463	0.1434	T	ADD	10148	0.8888	0.03453	0.8306	0.951	-3.414	0.0006407	T	ADD	8767	1.074	0.03632	1	1.153	1.961	0.0499	0.0002	92.99	T	C	0.2565
9	chr9:5880481:TC:T	5880481	TC	ADDxSEX	18915	0.8594	0.03857	0.7968	0.9269	-3.927	8.586e-05	ERMP1	TC	ADD	18915	1.002	0.03214	0.9412	1.068	0.07589	0.9395	TC	ADD	10148	0.8517	0.03445	0.7961	0.9112	-4.659	3.175e-06	TC	ADD	8767	1.024	0.03645	0.9535	1.1	0.6532	0.5136	0.0002	92.59	TC	T	0.2567
9	chr9:5880745:C:T	5880745	C	ADDxSEX	18915	0.8592	0.03857	0.7966	0.9267	-3.934	8.361e-05	BRD10	C	ADD	18915	1.003	0.03215	0.9416	1.068	0.08834	0.9296	C	ADD	10148	0.8525	0.03444	0.7968	0.912	-4.636	3.555e-06	C	ADD	8767	1.024	0.03646	0.9538	1.1	0.6617	0.5082	0.0003	92.51	C	T	0.2567
9	chr9:5881364:C:T	5881364	C	ADDxSEX	18915	0.8595	0.03854	0.797	0.927	-3.927	8.589e-05	BRD10	C	ADD	18915	1	0.03213	0.9393	1.065	0.01036	0.9917	C	ADD	10148	0.8499	0.03442	0.7944	0.9092	-4.725	2.298e-06	C	ADD	8767	1.022	0.03646	0.9514	1.098	0.5938	0.5527	0.0002	92.61	C	T	0.2573
22	chr22:48195117:A:G	48195117	G	ADDxSEX	18915	0.8607	0.03814	0.7987	0.9275	-3.934	8.352e-05	NA	G	ADD	18915	1.066	0.03172	1.002	1.135	2.028	0.04253	G	ADD	10148	0.8988	0.0344	0.8402	0.9614	-3.103	0.001915	G	ADD	8767	1.085	0.03599	1.011	1.164	2.26	0.02384	0.0002	93.01	G	A	0.2578
6	chr6:122784881:C:T	122784881	C	ADDxSEX	18915	0.8536	0.03798	0.7924	0.9196	-4.167	3.087e-05	FABP7	C	ADD	18915	1.008	0.03139	0.9474	1.071	0.2382	0.8118	C	ADD	10148	0.8448	0.03424	0.7899	0.9034	-4.927	8.354e-07	C	ADD	8767	1.034	0.03571	0.9638	1.109	0.9264	0.3542	0	94.01	C	T	0.261
10	chr10:15872903:A:T	15872903	T	ADDxSEX	18915	0.8498	0.03767	0.7894	0.915	-4.319	1.567e-05	MINDY3	T	ADD	18915	1.067	0.03098	1.004	1.134	2.105	0.03531	T	ADD	10148	0.8913	0.03444	0.8332	0.9536	-3.34	0.0008365	T	ADD	8767	1.092	0.03565	1.018	1.171	2.458	0.01397	0	94.04	T	A	0.2626
2	chr2:220095876:C:G	220095876	G	ADDxSEX	18915	0.8603	0.03741	0.7995	0.9258	-4.022	5.773e-05	NA	G	ADD	18915	1.078	0.03105	1.014	1.145	2.408	0.01602	G	ADD	10148	0.9111	0.03386	0.8526	0.9737	-2.748	0.00599	G	ADD	8767	1.098	0.03539	1.025	1.177	2.653	0.007975	0.0001	93.11	G	C	0.2627
10	chr10:15865453:C:T	15865453	T	ADDxSEX	18915	0.8518	0.03761	0.7913	0.9169	-4.266	1.994e-05	MINDY3	T	ADD	18915	1.068	0.03105	1.005	1.135	2.117	0.03424	T	ADD	10148	0.8963	0.03424	0.8382	0.9585	-3.197	0.001389	T	ADD	8767	1.094	0.0357	1.02	1.173	2.514	0.01195	0.0001	93.84	T	C	0.2631
7	chr7:155004597:A:G	155004597	G	ADDxSEX	18915	0.858	0.03767	0.7969	0.9238	-4.065	4.801e-05	PAXIP1-DT	G	ADD	18915	1.055	0.03156	0.9917	1.122	1.696	0.08984	G	ADD	10148	0.8864	0.0342	0.8289	0.9479	-3.525	0.0004231	G	ADD	8767	1.082	0.03612	1.008	1.161	2.172	0.02985	0.0001	93.78	G	A	0.2656
22	chr22:34302879:C:G	34302879	G	ADDxSEX	18915	0.8646	0.03675	0.8045	0.9292	-3.957	7.576e-05	NA	G	ADD	18915	1.167	0.03094	1.099	1.24	5.001	5.715e-07	G	ADD	10148	0.9858	0.03357	0.923	1.053	-0.4253	0.6706	G	ADD	8767	1.191	0.0355	1.111	1.277	4.928	8.321e-07	0.0001	93.32	G	C	0.2672
22	chr22:34384831:T:C	34384831	C	ADDxSEX	18915	0.8648	0.03677	0.8047	0.9294	-3.95	7.799e-05	NA	C	ADD	18915	1.151	0.0309	1.084	1.223	4.559	5.149e-06	C	ADD	10148	0.9693	0.03365	0.9074	1.035	-0.9265	0.3542	C	ADD	8767	1.174	0.03536	1.095	1.258	4.539	5.66e-06	0.0001	93.51	C	T	0.2675
22	chr22:34387715:A:C	34387715	C	ADDxSEX	18915	0.8647	0.03676	0.8046	0.9294	-3.953	7.717e-05	NA	C	ADD	18915	1.154	0.03089	1.086	1.226	4.623	3.773e-06	C	ADD	10148	0.9711	0.03365	0.9091	1.037	-0.8712	0.3837	C	ADD	8767	1.177	0.03536	1.098	1.261	4.597	4.286e-06	0.0001	93.56	C	A	0.2675
22	chr22:34376450:A:G	34376450	G	ADDxSEX	18915	0.8628	0.03674	0.8028	0.9272	-4.017	5.906e-05	NA	G	ADD	18915	1.159	0.03087	1.091	1.231	4.776	1.786e-06	G	ADD	10148	0.9734	0.03365	0.9113	1.04	-0.8	0.4237	G	ADD	8767	1.183	0.03535	1.104	1.268	4.761	1.923e-06	0.0001	93.74	G	A	0.2676
22	chr22:34377737:T:C	34377737	C	ADDxSEX	18915	0.8641	0.03675	0.804	0.9286	-3.974	7.062e-05	NA	C	ADD	18915	1.156	0.03088	1.088	1.228	4.686	2.791e-06	C	ADD	10148	0.9724	0.03367	0.9103	1.039	-0.8307	0.4062	C	ADD	8767	1.181	0.03535	1.102	1.265	4.699	2.616e-06	0.0001	93.69	C	T	0.2676
22	chr22:34396024:CAG:C	34396024	C	ADDxSEX	18915	0.8651	0.03675	0.805	0.9297	-3.944	8.01e-05	NA	C	ADD	18915	1.157	0.0309	1.089	1.229	4.706	2.525e-06	C	ADD	10148	0.9737	0.03365	0.9116	1.04	-0.7921	0.4283	C	ADD	8767	1.178	0.03537	1.1	1.263	4.643	3.432e-06	0.0001	93.43	C	CAG	0.2677
22	chr22:34397934:C:T	34397934	T	ADDxSEX	18915	0.8651	0.03675	0.805	0.9297	-3.944	8.01e-05	NA	T	ADD	18915	1.157	0.0309	1.089	1.229	4.706	2.525e-06	T	ADD	10148	0.9737	0.03365	0.9116	1.04	-0.7918	0.4285	T	ADD	8767	1.178	0.03537	1.1	1.263	4.643	3.432e-06	0.0001	93.43	T	C	0.2677
22	chr22:34301152:C:T	34301152	T	ADDxSEX	18915	0.8625	0.03673	0.8025	0.9268	-4.029	5.604e-05	NA	T	ADD	18915	1.162	0.03096	1.094	1.235	4.86	1.176e-06	T	ADD	10148	0.9783	0.03356	0.916	1.045	-0.6544	0.5129	T	ADD	8767	1.187	0.03552	1.107	1.272	4.823	1.413e-06	0.0001	93.61	T	C	0.268
22	chr22:34395533:G:C	34395533	C	ADDxSEX	18915	0.865	0.03673	0.8049	0.9296	-3.947	7.901e-05	NA	C	ADD	18915	1.155	0.03089	1.087	1.227	4.659	3.18e-06	C	ADD	10148	0.9725	0.03364	0.9104	1.039	-0.8303	0.4063	C	ADD	8767	1.177	0.03536	1.098	1.261	4.607	4.091e-06	0.0001	93.46	C	G	0.268
22	chr22:34366334:A:G	34366334	G	ADDxSEX	18915	0.8625	0.03668	0.8027	0.9268	-4.032	5.533e-05	NA	G	ADD	18915	1.148	0.03084	1.081	1.22	4.48	7.453e-06	G	ADD	10148	0.9638	0.03357	0.9024	1.029	-1.099	0.2717	G	ADD	8767	1.173	0.03532	1.094	1.257	4.507	6.564e-06	0.0001	93.85	G	A	0.2686
22	chr22:34334645:G:A	34334645	A	ADDxSEX	18915	0.8621	0.03665	0.8024	0.9263	-4.048	5.155e-05	NA	A	ADD	18915	1.152	0.03084	1.084	1.224	4.582	4.609e-06	A	ADD	10148	0.9651	0.03354	0.9037	1.031	-1.058	0.2899	A	ADD	8767	1.176	0.03532	1.098	1.261	4.6	4.227e-06	0	93.93	A	G	0.2689
22	chr22:34350984:G:A	34350984	A	ADDxSEX	18915	0.8623	0.03665	0.8025	0.9265	-4.043	5.281e-05	NA	A	ADD	18915	1.15	0.03083	1.083	1.222	4.539	5.641e-06	A	ADD	10148	0.9641	0.03356	0.9027	1.03	-1.089	0.2761	A	ADD	8767	1.175	0.03531	1.096	1.259	4.561	5.089e-06	0	93.94	A	G	0.2689
22	chr22:34349686:A:G	34349686	G	ADDxSEX	18915	0.8626	0.03662	0.8028	0.9267	-4.037	5.409e-05	NA	G	ADD	18915	1.15	0.03081	1.082	1.221	4.531	5.868e-06	G	ADD	10148	0.9643	0.03356	0.9029	1.03	-1.085	0.2781	G	ADD	8767	1.175	0.03529	1.096	1.259	4.561	5.095e-06	0	93.93	G	A	0.2694
22	chr22:34339219:G:A	34339219	A	ADDxSEX	18915	0.8608	0.03661	0.8012	0.9248	-4.095	4.23e-05	NA	A	ADD	18915	1.15	0.0308	1.083	1.222	4.551	5.342e-06	A	ADD	10148	0.9618	0.03356	0.9006	1.027	-1.161	0.2457	A	ADD	8767	1.175	0.03529	1.097	1.26	4.581	4.636e-06	0	94.08	A	G	0.2696
22	chr22:34339737:T:A	34339737	A	ADDxSEX	18915	0.8621	0.03661	0.8024	0.9262	-4.054	5.043e-05	NA	A	ADD	18915	1.15	0.0308	1.083	1.222	4.543	5.536e-06	A	ADD	10148	0.9636	0.03355	0.9023	1.029	-1.105	0.2692	A	ADD	8767	1.175	0.03529	1.097	1.26	4.579	4.673e-06	0	93.97	A	T	0.2696
22	chr22:34350553:G:A	34350553	A	ADDxSEX	18915	0.8628	0.03661	0.8031	0.927	-4.031	5.561e-05	NA	A	ADD	18915	1.149	0.0308	1.082	1.22	4.508	6.529e-06	A	ADD	10148	0.9624	0.03358	0.9011	1.028	-1.142	0.2534	A	ADD	8767	1.171	0.03529	1.093	1.255	4.484	7.329e-06	0.0001	93.83	A	G	0.2698
10	chr10:15860304:A:G	15860304	G	ADDxSEX	18915	0.8533	0.03691	0.7938	0.9173	-4.298	1.725e-05	MINDY3	G	ADD	18915	1.096	0.03068	1.032	1.164	3.002	0.002685	G	ADD	10148	0.9197	0.03383	0.8607	0.9828	-2.473	0.01338	G	ADD	8767	1.126	0.0354	1.051	1.207	3.36	0.0007794	0	94.15	G	A	0.27
22	chr22:34345414:G:A	34345414	A	ADDxSEX	18915	0.8636	0.03658	0.8039	0.9278	-4.008	6.116e-05	NA	A	ADD	18915	1.15	0.03079	1.082	1.221	4.529	5.919e-06	A	ADD	10148	0.9642	0.03355	0.9028	1.03	-1.086	0.2775	A	ADD	8767	1.173	0.03528	1.094	1.257	4.515	6.321e-06	0.0001	93.83	A	G	0.27
22	chr22:34350716:T:A	34350716	A	ADDxSEX	18915	0.8631	0.03659	0.8034	0.9272	-4.025	5.699e-05	NA	A	ADD	18915	1.15	0.03079	1.082	1.221	4.533	5.803e-06	A	ADD	10148	0.9634	0.03356	0.902	1.029	-1.112	0.2662	A	ADD	8767	1.172	0.03528	1.094	1.256	4.503	6.705e-06	0.0001	93.83	A	T	0.27
22	chr22:34355702:G:A	34355702	A	ADDxSEX	18915	0.864	0.03659	0.8042	0.9282	-3.995	6.46e-05	NA	A	ADD	18915	1.149	0.03079	1.082	1.221	4.521	6.144e-06	A	ADD	10148	0.9644	0.03357	0.903	1.03	-1.079	0.2805	A	ADD	8767	1.172	0.03528	1.094	1.256	4.503	6.705e-06	0.0001	93.76	A	G	0.27
22	chr22:34356233:A:G	34356233	G	ADDxSEX	18915	0.8637	0.03657	0.804	0.9279	-4.006	6.163e-05	NA	G	ADD	18915	1.151	0.03078	1.083	1.222	4.565	4.999e-06	G	ADD	10148	0.9651	0.03355	0.9037	1.031	-1.059	0.2896	G	ADD	8767	1.173	0.03527	1.095	1.257	4.521	6.165e-06	0.0001	93.77	G	A	0.2701
22	chr22:34346076:T:G	34346076	G	ADDxSEX	18915	0.8635	0.03657	0.8038	0.9277	-4.013	6e-05	NA	G	ADD	18915	1.142	0.0308	1.076	1.214	4.324	1.534e-05	G	ADD	10148	0.9596	0.03353	0.8985	1.025	-1.231	0.2184	G	ADD	8767	1.166	0.03529	1.088	1.249	4.349	1.37e-05	0.0001	93.76	G	T	0.2705
22	chr22:34344713:A:C	34344713	C	ADDxSEX	18915	0.8644	0.03655	0.8046	0.9286	-3.987	6.682e-05	NA	C	ADD	18915	1.142	0.0308	1.075	1.213	4.317	1.585e-05	C	ADD	10148	0.9593	0.03353	0.8983	1.024	-1.238	0.2157	C	ADD	8767	1.165	0.03529	1.087	1.248	4.319	1.564e-05	0.0001	93.72	C	A	0.2709
22	chr22:34345594:A:G	34345594	G	ADDxSEX	18915	0.8634	0.03654	0.8037	0.9275	-4.018	5.863e-05	NA	G	ADD	18915	1.144	0.0308	1.077	1.215	4.367	1.258e-05	G	ADD	10148	0.9593	0.03353	0.8983	1.024	-1.238	0.2157	G	ADD	8767	1.167	0.03529	1.089	1.251	4.378	1.2e-05	0.0001	93.83	G	A	0.2709
22	chr22:34342568:G:A	34342568	A	ADDxSEX	18915	0.8634	0.03654	0.8037	0.9275	-4.02	5.817e-05	NA	A	ADD	18915	1.142	0.03079	1.075	1.213	4.322	1.548e-05	A	ADD	10148	0.9576	0.03354	0.8967	1.023	-1.29	0.197	A	ADD	8767	1.165	0.03529	1.088	1.249	4.338	1.437e-05	0.0001	93.83	A	G	0.271
22	chr22:34356516:G:A	34356516	A	ADDxSEX	18915	0.8593	0.03644	0.8001	0.9229	-4.161	3.165e-05	NA	A	ADD	18915	1.151	0.03069	1.084	1.223	4.591	4.417e-06	A	ADD	10148	0.963	0.03354	0.9017	1.028	-1.124	0.261	A	ADD	8767	1.174	0.03524	1.096	1.258	4.563	5.05e-06	0	93.97	A	G	0.272
22	chr22:34350708:G:A	34350708	A	ADDxSEX	18915	0.8597	0.03644	0.8004	0.9233	-4.15	3.325e-05	NA	A	ADD	18915	1.151	0.03069	1.084	1.222	4.582	4.599e-06	A	ADD	10148	0.9634	0.03354	0.9021	1.029	-1.111	0.2666	A	ADD	8767	1.174	0.03524	1.096	1.258	4.55	5.366e-06	0	93.94	A	G	0.2722
10	chr10:30442217:G:A	30442217	A	ADDxSEX	18915	0.8646	0.03728	0.8036	0.9301	-3.904	9.468e-05	MAP3K8	A	ADD	18915	0.9648	0.0311	0.9078	1.025	-1.151	0.2496	A	ADD	10148	0.8254	0.03407	0.7721	0.8824	-5.632	1.781e-08	A	ADD	8767	0.984	0.03564	0.9176	1.055	-0.4533	0.6503	0.0004	92.13	A	G	0.2728
22	chr22:34312099:A:G	34312099	A	ADDxSEX	18915	0.8647	0.03636	0.8052	0.9285	-4	6.338e-05	NA	A	ADD	18915	1.136	0.03071	1.069	1.206	4.144	3.417e-05	A	ADD	10148	0.9558	0.03332	0.8954	1.02	-1.356	0.1749	A	ADD	8767	1.159	0.03524	1.082	1.242	4.189	2.801e-05	0.0001	93.67	A	G	0.273
22	chr22:34312203:C:T	34312203	C	ADDxSEX	18915	0.8657	0.03634	0.8062	0.9296	-3.967	7.275e-05	NA	C	ADD	18915	1.135	0.0307	1.068	1.205	4.113	3.908e-05	C	ADD	10148	0.9564	0.03332	0.896	1.021	-1.337	0.1812	C	ADD	8767	1.157	0.03523	1.08	1.24	4.15	3.322e-05	0.0001	93.51	C	T	0.2732
10	chr10:17088694:A:G	17088694	G	ADDxSEX	18915	0.8519	0.0381	0.7906	0.9179	-4.208	2.58e-05	CUBN	G	ADD	18915	0.8432	0.03158	0.7926	0.897	-5.402	6.584e-08	G	ADD	10148	0.708	0.03432	0.6619	0.7573	-10.06	8.245e-24	G	ADD	8767	0.8645	0.0359	0.8058	0.9276	-4.055	5.017e-05	0.0001	93.82	G	A	0.2741
22	chr22:34312109:G:A	34312109	G	ADDxSEX	18915	0.8659	0.03615	0.8067	0.9295	-3.983	6.813e-05	NA	G	ADD	18915	1.132	0.03058	1.067	1.202	4.067	4.76e-05	G	ADD	10148	0.9566	0.03328	0.8962	1.021	-1.334	0.1821	G	ADD	8767	1.154	0.03515	1.077	1.236	4.076	4.584e-05	0.0001	93.34	G	A	0.2761
8	chr8:14247547:A:G	14247547	G	ADDxSEX	18915	0.8663	0.03618	0.807	0.93	-3.967	7.272e-05	SGCZ	G	ADD	18915	1.06	0.03056	0.9981	1.125	1.898	0.05771	G	ADD	10148	0.8977	0.03346	0.8407	0.9585	-3.226	0.001257	G	ADD	8767	1.082	0.03501	1.01	1.159	2.25	0.02442	0.0001	93.27	G	A	0.2806
10	chr10:15865681:C:T	15865681	T	ADDxSEX	18915	0.8676	0.03584	0.8088	0.9308	-3.962	7.432e-05	MINDY3	T	ADD	18915	1.075	0.03009	1.013	1.14	2.395	0.01663	T	ADD	10148	0.9215	0.03337	0.8631	0.9838	-2.451	0.01425	T	ADD	8767	1.102	0.03497	1.029	1.18	2.772	0.005579	0.0002	92.7	T	C	0.2836
3	chr3:79740172:C:A	79740172	A	ADDxSEX	18915	0.8659	0.03584	0.8071	0.9289	-4.02	5.829e-05	ROBO1	A	ADD	18915	1.065	0.03022	1.004	1.13	2.085	0.03707	A	ADD	10148	0.9011	0.03318	0.8443	0.9616	-3.139	0.001696	A	ADD	8767	1.09	0.03479	1.018	1.167	2.477	0.01324	0.0001	93.62	A	C	0.2841
3	chr3:79744770:A:T	79744770	T	ADDxSEX	18915	0.8657	0.03583	0.807	0.9287	-4.025	5.691e-05	ROBO1	T	ADD	18915	1.065	0.03022	1.004	1.13	2.081	0.03742	T	ADD	10148	0.9008	0.03318	0.844	0.9613	-3.149	0.001637	T	ADD	8767	1.09	0.03479	1.018	1.167	2.477	0.01324	0.0001	93.64	T	A	0.2841
3	chr3:79745245:T:A	79745245	A	ADDxSEX	18915	0.8657	0.03583	0.807	0.9287	-4.025	5.691e-05	ROBO1	A	ADD	18915	1.065	0.03022	1.004	1.13	2.081	0.03742	A	ADD	10148	0.9008	0.03318	0.844	0.9613	-3.149	0.001637	A	ADD	8767	1.09	0.03479	1.018	1.167	2.477	0.01324	0.0001	93.64	A	T	0.2841
3	chr3:79755665:GA:G	79755665	G	ADDxSEX	18915	0.8664	0.03581	0.8077	0.9294	-4.004	6.23e-05	ROBO1	G	ADD	18915	1.069	0.03021	1.008	1.134	2.212	0.02696	G	ADD	10148	0.9054	0.03318	0.8484	0.9662	-2.996	0.002736	G	ADD	8767	1.094	0.03478	1.022	1.171	2.584	0.009753	0.0001	93.55	G	GA	0.2841
19	chr19:930721:A:G	930721	G	ADDxSEX	18915	0.8672	0.03531	0.8092	0.9294	-4.034	5.472e-05	ARID3A	G	ADD	18915	1.166	0.02993	1.1	1.237	5.134	2.834e-07	G	ADD	10148	0.9793	0.0331	0.9178	1.045	-0.6332	0.5266	G	ADD	8767	1.193	0.03454	1.115	1.277	5.113	3.164e-07	0	94.13	G	A	0.2854
16	chr16:77321573:G:C	77321573	G	ADDxSEX	18915	0.8694	0.03581	0.8104	0.9326	-3.91	9.246e-05	ADAMTS18	G	ADD	18915	1.035	0.03035	0.9749	1.098	1.123	0.2614	G	ADD	10148	0.8769	0.03304	0.8219	0.9356	-3.976	6.995e-05	G	ADD	8767	1.058	0.03481	0.9885	1.133	1.629	0.1034	0.0001	93.47	G	C	0.2856
8	chr8:14263713:G:T	14263713	T	ADDxSEX	18915	0.8654	0.03579	0.8068	0.9283	-4.04	5.348e-05	SGCZ	T	ADD	18915	1.053	0.03043	0.9919	1.118	1.692	0.0907	T	ADD	10148	0.8934	0.03324	0.8371	0.9536	-3.39	0.0006983	T	ADD	8767	1.075	0.03493	1.004	1.151	2.067	0.0387	0.0001	93.21	T	G	0.2869
6	chr6:31359384:T:C	31359384	C	ADDxSEX	18915	0.8513	0.03981	0.7874	0.9204	-4.044	5.258e-05	HLA-B	C	ADD	18915	0.6077	0.0322	0.5706	0.6473	-15.47	5.627e-54	C	ADD	10148	0.5097	0.0359	0.4751	0.5468	-18.77	1.213e-78	C	ADD	8767	0.6166	0.03639	0.5741	0.6622	-13.29	2.689e-40	0.0002	92.79	C	T	0.287
8	chr8:14258575:C:T	14258575	C	ADDxSEX	18915	0.8665	0.03573	0.8079	0.9293	-4.011	6.051e-05	SGCZ	C	ADD	18915	1.05	0.03041	0.9893	1.115	1.607	0.1081	C	ADD	10148	0.8913	0.03322	0.8351	0.9513	-3.464	0.0005323	C	ADD	8767	1.072	0.03492	1.001	1.148	2.002	0.04524	0.0001	93.18	C	T	0.2879
8	chr8:14278652:T:A	14278652	A	ADDxSEX	18915	0.8689	0.0357	0.8102	0.9319	-3.936	8.269e-05	SGCZ	A	ADD	18915	1.053	0.03043	0.9925	1.118	1.713	0.08678	A	ADD	10148	0.9002	0.03317	0.8435	0.9606	-3.171	0.00152	A	ADD	8767	1.075	0.03494	1.004	1.151	2.067	0.0387	0.0002	92.63	A	T	0.288
6	chr6:31359388:T:C	31359388	C	ADDxSEX	18915	0.8517	0.03962	0.788	0.9205	-4.052	5.08e-05	HLA-B	C	ADD	18915	0.6132	0.03208	0.5758	0.653	-15.25	1.719e-52	C	ADD	10148	0.5146	0.0358	0.4797	0.552	-18.56	6.688e-77	C	ADD	8767	0.6223	0.0363	0.5795	0.6681	-13.07	4.912e-39	0.0002	92.8	C	T	0.2881
22	chr22:34349637:G:A	34349637	A	ADDxSEX	18915	0.8678	0.03503	0.8102	0.9294	-4.049	5.134e-05	NA	A	ADD	18915	1.152	0.0299	1.087	1.222	4.743	2.103e-06	A	ADD	10148	0.9734	0.03282	0.9128	1.038	-0.8212	0.4115	A	ADD	8767	1.177	0.03462	1.1	1.259	4.704	2.545e-06	0.0001	93.69	A	G	0.2899
16	chr16:79833527:A:G	79833527	G	ADDxSEX	18915	0.8708	0.03515	0.8128	0.9329	-3.934	8.34e-05	LINC01228	G	ADD	18915	1.04	0.0298	0.9809	1.102	1.313	0.1893	G	ADD	10148	0.8938	0.03319	0.8375	0.9539	-3.383	0.0007167	G	ADD	8767	1.065	0.03455	0.9952	1.14	1.821	0.06868	0.0003	92.53	G	A	0.2953
10	chr10:126749849:A:G	126749849	A	ADDxSEX	18915	0.8716	0.03491	0.8139	0.9333	-3.938	8.217e-05	C10orf90	A	ADD	18915	1.032	0.02991	0.9735	1.095	1.061	0.2887	A	ADD	10148	0.893	0.03243	0.838	0.9516	-3.491	0.0004813	A	ADD	8767	1.061	0.03463	0.9914	1.136	1.71	0.08735	0.0003	92.42	A	G	0.2976
5	chr5:75297296:A:T	75297296	T	ADDxSEX	18915	0.872	0.03451	0.8149	0.933	-3.971	7.16e-05	HMGCR	T	ADD	18915	1.064	0.02938	1.004	1.127	2.111	0.03475	T	ADD	10148	0.9118	0.03243	0.8557	0.9717	-2.846	0.004426	T	ADD	8767	1.09	0.0341	1.02	1.166	2.538	0.01116	0.0001	93.05	T	A	0.3008
8	chr8:3764322:A:C	3764322	A	ADDxSEX	18915	0.8724	0.0346	0.8152	0.9336	-3.945	7.986e-05	CSMD1	A	ADD	18915	1.078	0.02969	1.017	1.142	2.524	0.0116	A	ADD	10148	0.923	0.03266	0.8658	0.984	-2.454	0.01412	A	ADD	8767	1.103	0.03447	1.031	1.18	2.844	0.00446	0.0002	92.9	A	C	0.3012
5	chr5:75396951:A:G	75396951	G	ADDxSEX	18915	0.8606	0.03448	0.8044	0.9208	-4.354	1.338e-05	CERT1	G	ADD	18915	1.06	0.02928	1.001	1.123	2.004	0.04507	G	ADD	10148	0.8995	0.03258	0.8439	0.9589	-3.249	0.001159	G	ADD	8767	1.093	0.03409	1.023	1.169	2.619	0.008818	0	94.14	G	A	0.3013
7	chr7:155010842:C:T	155010842	T	ADDxSEX	18915	0.872	0.0345	0.815	0.933	-3.969	7.204e-05	PAXIP1-DT	T	ADD	18915	1.051	0.02962	0.9922	1.114	1.695	0.09012	T	ADD	10148	0.8933	0.03262	0.838	0.9523	-3.46	0.0005406	T	ADD	8767	1.082	0.03445	1.011	1.157	2.283	0.02246	0.0001	93.87	T	C	0.3045
12	chr12:20638878:C:T	20638878	C	ADDxSEX	18915	0.8682	0.03429	0.8118	0.9286	-4.121	3.772e-05	PDE3A	C	ADD	18915	1.065	0.02962	1.005	1.129	2.125	0.03359	C	ADD	10148	0.9046	0.0323	0.8491	0.9637	-3.104	0.001912	C	ADD	8767	1.098	0.0343	1.027	1.175	2.737	0.006196	0	94.09	C	T	0.3053
7	chr7:155010947:A:G	155010947	G	ADDxSEX	18915	0.8702	0.03439	0.8135	0.9309	-4.043	5.287e-05	PAXIP1-DT	G	ADD	18915	1.052	0.02956	0.9929	1.115	1.718	0.08584	G	ADD	10148	0.8921	0.03256	0.837	0.9509	-3.505	0.0004558	G	ADD	8767	1.085	0.0344	1.014	1.16	2.366	0.01797	0	94.15	G	A	0.3061
7	chr7:155008772:C:G	155008772	G	ADDxSEX	18915	0.8708	0.03436	0.814	0.9314	-4.028	5.626e-05	PAXIP1-DT	G	ADD	18915	1.049	0.02953	0.9903	1.112	1.629	0.1033	G	ADD	10148	0.8901	0.03258	0.835	0.9488	-3.574	0.0003521	G	ADD	8767	1.079	0.03437	1.009	1.154	2.212	0.027	0	93.94	G	C	0.3066
1	chr1:102805371:C:G	102805371	C	ADDxSEX	18915	0.8704	0.03471	0.8132	0.9317	-3.998	6.383e-05	NA	C	ADD	18915	0.9496	0.02974	0.8959	1.007	-1.738	0.08228	C	ADD	10148	0.8122	0.03261	0.7619	0.8658	-6.379	1.779e-10	C	ADD	8767	0.9769	0.03448	0.9131	1.045	-0.678	0.4978	0.0001	93.39	C	G	0.3079
7	chr7:155032006:G:A	155032006	A	ADDxSEX	18915	0.8754	0.03417	0.8187	0.9361	-3.894	9.867e-05	PAXIP1-DT	A	ADD	18915	1.041	0.02941	0.9829	1.103	1.375	0.1692	A	ADD	10148	0.8899	0.03248	0.8351	0.9484	-3.59	0.0003301	A	ADD	8767	1.071	0.03424	1.002	1.145	2.006	0.0449	0.0001	93.51	A	G	0.3092
7	chr7:155026120:G:A	155026120	A	ADDxSEX	18915	0.8748	0.03402	0.8184	0.9351	-3.932	8.425e-05	PAXIP1-DT	A	ADD	18915	1.039	0.02931	0.9813	1.101	1.317	0.1877	A	ADD	10148	0.8883	0.03241	0.8336	0.9466	-3.654	0.0002578	A	ADD	8767	1.068	0.03416	0.9986	1.142	1.919	0.05495	0.0001	93.47	A	G	0.3114
7	chr7:155027398:T:C	155027398	C	ADDxSEX	18915	0.8742	0.03402	0.8178	0.9344	-3.954	7.684e-05	PAXIP1-DT	C	ADD	18915	1.04	0.02931	0.9817	1.101	1.331	0.1833	C	ADD	10148	0.888	0.0324	0.8334	0.9462	-3.666	0.0002467	C	ADD	8767	1.069	0.03415	0.9993	1.142	1.941	0.05227	0.0001	93.56	C	T	0.3114
7	chr7:155028214:A:G	155028214	G	ADDxSEX	18915	0.8742	0.03402	0.8178	0.9344	-3.954	7.684e-05	PAXIP1-DT	G	ADD	18915	1.04	0.02931	0.9817	1.101	1.331	0.1833	G	ADD	10148	0.888	0.0324	0.8334	0.9462	-3.666	0.0002467	G	ADD	8767	1.069	0.03415	0.9993	1.142	1.941	0.05227	0.0001	93.56	G	A	0.3114
7	chr7:155024742:G:A	155024742	A	ADDxSEX	18915	0.8747	0.034	0.8183	0.935	-3.936	8.284e-05	PAXIP1-DT	A	ADD	18915	1.04	0.0293	0.9816	1.101	1.324	0.1854	A	ADD	10148	0.8883	0.0324	0.8336	0.9465	-3.657	0.0002552	A	ADD	8767	1.068	0.03414	0.9988	1.142	1.926	0.05408	0.0001	93.47	A	G	0.3116
7	chr7:155024086:A:G	155024086	G	ADDxSEX	18915	0.875	0.034	0.8185	0.9352	-3.929	8.541e-05	PAXIP1-DT	G	ADD	18915	1.039	0.02931	0.9811	1.101	1.31	0.19	G	ADD	10148	0.8879	0.0324	0.8333	0.9461	-3.67	0.000243	G	ADD	8767	1.067	0.03416	0.9982	1.141	1.909	0.05631	0.0001	93.43	G	A	0.3118
22	chr22:34359437:G:A	34359437	A	ADDxSEX	18915	0.876	0.03346	0.8204	0.9354	-3.956	7.606e-05	NA	A	ADD	18915	1.147	0.02909	1.083	1.214	4.713	2.446e-06	A	ADD	10148	0.9747	0.0321	0.9153	1.038	-0.7975	0.4252	A	ADD	8767	1.176	0.03394	1.1	1.256	4.764	1.896e-06	0.0001	93.81	A	G	0.3124
1	chr1:34082521:G:A	34082521	A	ADDxSEX	18915	0.8762	0.03389	0.8199	0.9363	-3.9	9.607e-05	CSMD2	A	ADD	18915	1.047	0.02917	0.9892	1.109	1.589	0.112	A	ADD	10148	0.8918	0.03244	0.8369	0.9504	-3.529	0.0004168	A	ADD	8767	1.075	0.03407	1.006	1.149	2.125	0.03357	0.0001	93.66	A	G	0.3125
22	chr22:34353686:G:A	34353686	A	ADDxSEX	18915	0.8762	0.03346	0.8206	0.9356	-3.949	7.832e-05	NA	A	ADD	18915	1.145	0.02907	1.081	1.212	4.644	3.422e-06	A	ADD	10148	0.9735	0.0321	0.9141	1.037	-0.8382	0.4019	A	ADD	8767	1.173	0.03393	1.098	1.254	4.714	2.432e-06	0.0001	93.72	A	G	0.3126
22	chr22:34334891:G:A	34334891	A	ADDxSEX	18915	0.8759	0.03345	0.8203	0.9353	-3.96	7.496e-05	NA	A	ADD	18915	1.145	0.02908	1.082	1.213	4.669	3.031e-06	A	ADD	10148	0.9735	0.03209	0.9142	1.037	-0.8358	0.4033	A	ADD	8767	1.174	0.03394	1.099	1.255	4.739	2.15e-06	0.0001	93.78	A	G	0.3127
22	chr22:34357346:A:G	34357346	G	ADDxSEX	18915	0.8766	0.03346	0.8209	0.936	-3.938	8.206e-05	NA	G	ADD	18915	1.144	0.02908	1.081	1.211	4.636	3.545e-06	G	ADD	10148	0.9736	0.0321	0.9142	1.037	-0.8343	0.4041	G	ADD	8767	1.173	0.03394	1.097	1.253	4.69	2.735e-06	0.0001	93.71	G	A	0.3127
22	chr22:34357527:ATTAAAAGAATAT:A	34357527	A	ADDxSEX	18915	0.8775	0.03345	0.8218	0.9369	-3.907	9.328e-05	NA	A	ADD	18915	1.143	0.02907	1.08	1.21	4.61	4.028e-06	A	ADD	10148	0.9743	0.0321	0.9149	1.038	-0.8122	0.4167	A	ADD	8767	1.172	0.03393	1.096	1.252	4.666	3.074e-06	0.0001	93.61	A	ATTAAAAGAATAT	0.3128
22	chr22:34335974:A:G	34335974	G	ADDxSEX	18915	0.8771	0.03344	0.8214	0.9365	-3.923	8.756e-05	NA	G	ADD	18915	1.142	0.02907	1.078	1.209	4.559	5.141e-06	G	ADD	10148	0.9715	0.0321	0.9123	1.035	-0.9001	0.3681	G	ADD	8767	1.17	0.03393	1.095	1.25	4.624	3.757e-06	0.0001	93.69	G	A	0.3132
22	chr22:34353573:CAT:C	34353573	C	ADDxSEX	18915	0.8774	0.03343	0.8217	0.9368	-3.914	9.085e-05	NA	C	ADD	18915	1.144	0.02906	1.081	1.211	4.628	3.697e-06	C	ADD	10148	0.9735	0.0321	0.9141	1.037	-0.8381	0.4019	C	ADD	8767	1.172	0.03391	1.097	1.253	4.687	2.776e-06	0.0001	93.67	C	CAT	0.3132
22	chr22:34356991:G:A	34356991	A	ADDxSEX	18915	0.8772	0.03341	0.8216	0.9365	-3.922	8.78e-05	NA	A	ADD	18915	1.144	0.02906	1.081	1.211	4.629	3.674e-06	A	ADD	10148	0.9716	0.0321	0.9123	1.035	-0.8985	0.3689	A	ADD	8767	1.17	0.03392	1.095	1.25	4.629	3.671e-06	0.0001	93.68	A	G	0.3135
22	chr22:34355020:G:T	34355020	T	ADDxSEX	18915	0.8768	0.0334	0.8212	0.9361	-3.937	8.24e-05	NA	T	ADD	18915	1.144	0.02905	1.081	1.211	4.642	3.443e-06	T	ADD	10148	0.9715	0.0321	0.9122	1.035	-0.902	0.367	T	ADD	8767	1.172	0.03391	1.097	1.253	4.679	2.876e-06	0.0001	93.81	T	G	0.3137
22	chr22:34344010:C:G	34344010	G	ADDxSEX	18915	0.8764	0.03341	0.8208	0.9357	-3.95	7.822e-05	NA	G	ADD	18915	1.14	0.02907	1.077	1.207	4.513	6.396e-06	G	ADD	10148	0.9686	0.03208	0.9095	1.031	-0.9958	0.3194	G	ADD	8767	1.169	0.03393	1.094	1.249	4.597	4.281e-06	0.0001	93.83	G	C	0.3138
22	chr22:34357681:A:T	34357681	T	ADDxSEX	18915	0.8781	0.0334	0.8225	0.9375	-3.892	9.947e-05	NA	T	ADD	18915	1.142	0.02906	1.079	1.209	4.576	4.732e-06	T	ADD	10148	0.9714	0.03209	0.9122	1.034	-0.9035	0.3662	T	ADD	8767	1.169	0.03392	1.094	1.25	4.608	4.064e-06	0.0001	93.64	T	A	0.3138
22	chr22:34341775:G:T	34341775	T	ADDxSEX	18915	0.8765	0.0334	0.821	0.9359	-3.945	7.983e-05	NA	T	ADD	18915	1.138	0.02907	1.075	1.205	4.459	8.218e-06	T	ADD	10148	0.9674	0.03209	0.9084	1.03	-1.034	0.301	T	ADD	8767	1.167	0.03393	1.092	1.247	4.548	5.411e-06	0.0001	93.8	T	G	0.314
22	chr22:34355665:A:G	34355665	G	ADDxSEX	18915	0.8767	0.03339	0.8212	0.936	-3.941	8.127e-05	NA	G	ADD	18915	1.145	0.02905	1.081	1.212	4.647	3.374e-06	G	ADD	10148	0.9713	0.03211	0.912	1.034	-0.9074	0.3642	G	ADD	8767	1.171	0.03391	1.096	1.252	4.664	3.097e-06	0.0001	93.76	G	A	0.314
22	chr22:34340669:C:T	34340669	T	ADDxSEX	18915	0.8768	0.03338	0.8212	0.936	-3.94	8.144e-05	NA	T	ADD	18915	1.144	0.02904	1.081	1.211	4.633	3.602e-06	T	ADD	10148	0.9707	0.0321	0.9115	1.034	-0.9261	0.3544	T	ADD	8767	1.172	0.0339	1.096	1.252	4.672	2.983e-06	0.0001	93.86	T	C	0.3141
22	chr22:34342457:T:G	34342457	G	ADDxSEX	18915	0.877	0.03338	0.8215	0.9363	-3.932	8.431e-05	NA	G	ADD	18915	1.137	0.02905	1.074	1.204	4.425	9.654e-06	G	ADD	10148	0.9671	0.03209	0.9081	1.03	-1.044	0.2965	G	ADD	8767	1.166	0.03391	1.091	1.246	4.524	6.062e-06	0.0001	93.77	G	T	0.3145
22	chr22:34344291:T:A	34344291	A	ADDxSEX	18915	0.8766	0.03336	0.8211	0.9358	-3.948	7.89e-05	NA	A	ADD	18915	1.14	0.02905	1.077	1.207	4.52	6.197e-06	A	ADD	10148	0.9676	0.03209	0.9086	1.03	-1.027	0.3045	A	ADD	8767	1.168	0.03391	1.093	1.248	4.579	4.662e-06	0.0001	93.85	A	T	0.3147
22	chr22:34343780:T:G	34343780	G	ADDxSEX	18915	0.8769	0.03336	0.8214	0.9361	-3.939	8.198e-05	NA	G	ADD	18915	1.139	0.02905	1.076	1.206	4.482	7.402e-06	G	ADD	10148	0.9671	0.03209	0.9082	1.03	-1.041	0.2979	G	ADD	8767	1.167	0.03392	1.092	1.247	4.544	5.526e-06	0.0001	93.82	G	T	0.3148
22	chr22:34341246:T:C	34341246	C	ADDxSEX	18915	0.8766	0.03335	0.8212	0.9359	-3.948	7.894e-05	NA	C	ADD	18915	1.138	0.02904	1.075	1.205	4.461	8.166e-06	C	ADD	10148	0.9661	0.03209	0.9072	1.029	-1.075	0.2822	C	ADD	8767	1.166	0.03391	1.091	1.246	4.53	5.885e-06	0.0001	93.84	C	T	0.3149
22	chr22:34341299:C:T	34341299	T	ADDxSEX	18915	0.8766	0.03335	0.8212	0.9359	-3.948	7.894e-05	NA	T	ADD	18915	1.138	0.02904	1.075	1.205	4.461	8.166e-06	T	ADD	10148	0.9661	0.03209	0.9072	1.029	-1.075	0.2822	T	ADD	8767	1.166	0.03391	1.091	1.246	4.53	5.885e-06	0.0001	93.84	T	C	0.3149
22	chr22:34341454:G:T	34341454	T	ADDxSEX	18915	0.8766	0.03335	0.8212	0.9359	-3.948	7.894e-05	NA	T	ADD	18915	1.138	0.02904	1.075	1.205	4.461	8.166e-06	T	ADD	10148	0.9661	0.03209	0.9072	1.029	-1.075	0.2822	T	ADD	8767	1.166	0.03391	1.091	1.246	4.53	5.885e-06	0.0001	93.84	T	G	0.3149
22	chr22:34342053:A:G	34342053	G	ADDxSEX	18915	0.8766	0.03335	0.8212	0.9359	-3.948	7.894e-05	NA	G	ADD	18915	1.138	0.02904	1.075	1.205	4.461	8.166e-06	G	ADD	10148	0.9661	0.03209	0.9072	1.029	-1.075	0.2822	G	ADD	8767	1.166	0.03391	1.091	1.246	4.53	5.885e-06	0.0001	93.84	G	A	0.3149
1	chr1:34077446:A:G	34077446	A	ADDxSEX	18915	0.8769	0.03372	0.8209	0.9369	-3.894	9.844e-05	CSMD2	A	ADD	18915	1.041	0.02905	0.9837	1.102	1.394	0.1634	A	ADD	10148	0.889	0.03241	0.8343	0.9473	-3.63	0.0002832	A	ADD	8767	1.068	0.03396	0.9995	1.142	1.945	0.05183	0.0001	93.45	A	G	0.3156
22	chr22:34336799:G:C	34336799	C	ADDxSEX	18915	0.8725	0.03326	0.8174	0.9313	-4.1	4.123e-05	NA	C	ADD	18915	1.146	0.02898	1.082	1.213	4.693	2.693e-06	C	ADD	10148	0.9697	0.03208	0.9106	1.033	-0.9578	0.3382	C	ADD	8767	1.174	0.03388	1.099	1.255	4.735	2.196e-06	0	94.04	C	G	0.3161
16	chr16:79787275:G:A	79787275	G	ADDxSEX	18915	0.8747	0.03348	0.8192	0.934	-3.999	6.357e-05	LINC01229	G	ADD	18915	1.049	0.02894	0.9909	1.11	1.642	0.1005	G	ADD	10148	0.9006	0.03203	0.8458	0.9589	-3.27	0.001077	G	ADD	8767	1.08	0.03388	1.011	1.155	2.283	0.02241	0.0001	93.41	G	A	0.3173
22	chr22:34342033:A:G	34342033	G	ADDxSEX	18915	0.8731	0.03321	0.818	0.9318	-4.088	4.36e-05	NA	G	ADD	18915	1.139	0.02897	1.076	1.205	4.484	7.324e-06	G	ADD	10148	0.9646	0.03206	0.9059	1.027	-1.123	0.2614	G	ADD	8767	1.167	0.03388	1.092	1.247	4.55	5.359e-06	0	94	G	A	0.3174
22	chr22:34340492:A:T	34340492	T	ADDxSEX	18915	0.8722	0.0332	0.8172	0.9308	-4.12	3.793e-05	NA	T	ADD	18915	1.139	0.02896	1.076	1.205	4.489	7.167e-06	T	ADD	10148	0.9635	0.03205	0.9048	1.026	-1.162	0.2454	T	ADD	8767	1.167	0.03388	1.092	1.247	4.568	4.924e-06	0	94.08	T	A	0.3177
1	chr1:34083350:G:C	34083350	G	ADDxSEX	18915	0.8779	0.03348	0.8221	0.9374	-3.891	9.972e-05	CSMD2	G	ADD	18915	1.036	0.0289	0.9791	1.097	1.231	0.2185	G	ADD	10148	0.8851	0.03229	0.8308	0.9429	-3.781	0.0001562	G	ADD	8767	1.064	0.03381	0.9959	1.137	1.84	0.06581	0.0001	93.55	G	C	0.3193
5	chr5:75658808:A:T	75658808	A	ADDxSEX	18915	0.8822	0.03206	0.8285	0.9394	-3.909	9.278e-05	ANKDD1B	A	ADD	18915	1.067	0.02826	1.01	1.128	2.303	0.02125	A	ADD	10148	0.9224	0.03156	0.8671	0.9812	-2.56	0.01045	A	ADD	8767	1.098	0.03341	1.028	1.172	2.797	0.005153	0.0001	93.04	A	T	0.3407
5	chr5:75660692:C:T	75660692	C	ADDxSEX	18915	0.8823	0.03194	0.8288	0.9393	-3.919	8.894e-05	ANKDD1B	C	ADD	18915	1.062	0.02819	1.005	1.123	2.148	0.0317	C	ADD	10148	0.9192	0.03152	0.8641	0.9778	-2.673	0.007519	C	ADD	8767	1.095	0.03339	1.025	1.169	2.708	0.006776	0.0001	93.12	C	T	0.3431
3	chr3:80042507:T:A	80042507	T	ADDxSEX	18915	0.87	0.03158	0.8178	0.9255	-4.41	1.032e-05	NA	T	ADD	18915	1.065	0.02773	1.009	1.125	2.286	0.02225	T	ADD	10148	0.8939	0.03126	0.8408	0.9504	-3.587	0.0003347	T	ADD	8767	1.106	0.03294	1.037	1.18	3.057	0.002237	0	95.45	T	A	0.3471
3	chr3:80033510:A:G	80033510	A	ADDxSEX	18915	0.8703	0.03153	0.8182	0.9258	-4.406	1.054e-05	NA	A	ADD	18915	1.065	0.02773	1.009	1.125	2.288	0.02214	A	ADD	10148	0.8966	0.03121	0.8434	0.9532	-3.495	0.0004742	A	ADD	8767	1.107	0.03294	1.038	1.181	3.079	0.002078	0	95.37	A	G	0.348
3	chr3:80034095:C:G	80034095	C	ADDxSEX	18915	0.87	0.03153	0.8179	0.9255	-4.416	1.004e-05	NA	C	ADD	18915	1.065	0.02773	1.009	1.125	2.282	0.02247	C	ADD	10148	0.896	0.03122	0.8429	0.9526	-3.516	0.0004386	C	ADD	8767	1.107	0.03294	1.038	1.181	3.079	0.002078	0	95.39	C	G	0.348
3	chr3:80025261:G:A	80025261	G	ADDxSEX	18915	0.87	0.03153	0.8179	0.9255	-4.416	1.007e-05	NA	G	ADD	18915	1.066	0.02773	1.009	1.125	2.293	0.02187	G	ADD	10148	0.8963	0.03122	0.8431	0.9529	-3.506	0.000455	G	ADD	8767	1.107	0.03294	1.038	1.181	3.089	0.002008	0	95.38	G	A	0.3481
3	chr3:80027272:C:T	80027272	C	ADDxSEX	18915	0.8701	0.03152	0.818	0.9256	-4.414	1.016e-05	NA	C	ADD	18915	1.065	0.02772	1.009	1.125	2.278	0.02271	C	ADD	10148	0.8963	0.03122	0.8431	0.9529	-3.507	0.0004539	C	ADD	8767	1.107	0.03294	1.037	1.18	3.077	0.002092	0	95.38	C	T	0.3481
3	chr3:80034116:T:C	80034116	T	ADDxSEX	18915	0.8702	0.03153	0.8181	0.9257	-4.409	1.038e-05	NA	T	ADD	18915	1.065	0.02773	1.008	1.124	2.259	0.0239	T	ADD	10148	0.8958	0.03122	0.8427	0.9524	-3.523	0.0004266	T	ADD	8767	1.106	0.03295	1.037	1.18	3.056	0.00224	0	95.36	T	C	0.3481
2	chr2:45025576:G:C	45025576	C	ADDxSEX	18915	0.8835	0.03167	0.8303	0.94	-3.913	9.116e-05	SIX2	C	ADD	18915	1.058	0.02806	1.002	1.118	2.021	0.04328	C	ADD	10148	0.9107	0.03146	0.8563	0.9687	-2.972	0.002957	C	ADD	8767	1.09	0.03319	1.021	1.163	2.587	0.009675	0.0001	93.53	C	G	0.3482
3	chr3:80028703:G:A	80028703	G	ADDxSEX	18915	0.8696	0.0315	0.8175	0.9249	-4.436	9.149e-06	NA	G	ADD	18915	1.065	0.02771	1.009	1.124	2.266	0.02343	G	ADD	10148	0.8954	0.03122	0.8422	0.9519	-3.54	0.0004004	G	ADD	8767	1.106	0.03295	1.037	1.179	3.049	0.002297	0	95.38	G	A	0.3486
3	chr3:79899869:A:T	79899869	A	ADDxSEX	18915	0.8826	0.03127	0.8301	0.9383	-3.996	6.445e-05	NA	A	ADD	18915	1.073	0.02767	1.017	1.133	2.557	0.01056	A	ADD	10148	0.9186	0.03099	0.8644	0.9761	-2.741	0.006133	A	ADD	8767	1.111	0.03285	1.042	1.185	3.217	0.001295	0	94.36	A	T	0.3509
2	chr2:211737285:C:T	211737285	T	ADDxSEX	18915	0.8882	0.03026	0.8371	0.9425	-3.916	8.99e-05	ERBB4	T	ADD	18915	1.131	0.02729	1.072	1.194	4.523	6.106e-06	T	ADD	10148	0.9714	0.03079	0.9145	1.032	-0.9436	0.3454	T	ADD	8767	1.164	0.03261	1.092	1.241	4.665	3.083e-06	0.0001	93.85	T	C	0.3663
2	chr2:45026439:C:T	45026439	T	ADDxSEX	18915	0.8826	0.03048	0.8314	0.937	-4.096	4.197e-05	SIX2	T	ADD	18915	1.078	0.02746	1.021	1.137	2.727	0.006388	T	ADD	10148	0.9222	0.03087	0.8681	0.9797	-2.623	0.008719	T	ADD	8767	1.116	0.03276	1.046	1.19	3.346	0.000819	0	94.43	T	C	0.3675
2	chr2:211732190:T:C	211732190	C	ADDxSEX	18915	0.8892	0.03018	0.8381	0.9433	-3.894	9.88e-05	ERBB4	C	ADD	18915	1.131	0.02726	1.072	1.193	4.525	6.031e-06	C	ADD	10148	0.9723	0.03076	0.9154	1.033	-0.9139	0.3608	C	ADD	8767	1.164	0.03258	1.092	1.241	4.666	3.065e-06	0.0001	93.8	C	T	0.3681
2	chr2:211754018:C:T	211754018	T	ADDxSEX	18915	0.8833	0.03019	0.8325	0.9371	-4.112	3.927e-05	ERBB4	T	ADD	18915	1.131	0.02725	1.072	1.193	4.502	6.718e-06	T	ADD	10148	0.9628	0.03073	0.9066	1.023	-1.232	0.2179	T	ADD	8767	1.168	0.0326	1.096	1.245	4.763	1.904e-06	0	94.62	T	C	0.3681
2	chr2:211749612:T:C	211749612	C	ADDxSEX	18915	0.8849	0.03017	0.8341	0.9388	-4.054	5.026e-05	ERBB4	C	ADD	18915	1.13	0.02724	1.071	1.192	4.475	7.637e-06	C	ADD	10148	0.9645	0.03074	0.9081	1.024	-1.176	0.2396	C	ADD	8767	1.166	0.03258	1.094	1.243	4.71	2.481e-06	0	94.43	C	T	0.3684
3	chr3:80006088:C:T	80006088	C	ADDxSEX	18915	0.8844	0.03036	0.8333	0.9387	-4.045	5.234e-05	HMGB1P38	C	ADD	18915	1.053	0.02713	0.9989	1.111	1.918	0.05514	C	ADD	10148	0.9039	0.03072	0.8511	0.96	-3.288	0.001008	C	ADD	8767	1.09	0.03249	1.023	1.162	2.658	0.00786	0	94.3	C	T	0.369
3	chr3:80007836:T:C	80007836	T	ADDxSEX	18915	0.8846	0.03036	0.8335	0.9389	-4.038	5.387e-05	HMGB1P38	T	ADD	18915	1.053	0.02713	0.9982	1.11	1.893	0.0583	T	ADD	10148	0.9046	0.03072	0.8517	0.9607	-3.265	0.001095	T	ADD	8767	1.089	0.0325	1.022	1.161	2.632	0.008481	0	94.19	T	C	0.3691
3	chr3:80007514:A:C	80007514	A	ADDxSEX	18915	0.8857	0.03035	0.8345	0.94	-3.999	6.353e-05	HMGB1P38	A	ADD	18915	1.053	0.02713	0.9989	1.111	1.919	0.05497	A	ADD	10148	0.9058	0.03071	0.8529	0.962	-3.221	0.001279	A	ADD	8767	1.089	0.0325	1.022	1.161	2.632	0.008481	0	94.11	A	C	0.3692
3	chr3:80001476:C:T	80001476	C	ADDxSEX	18915	0.887	0.03035	0.8358	0.9414	-3.951	7.783e-05	HMGB1P38	C	ADD	18915	1.051	0.02712	0.9966	1.108	1.835	0.06652	C	ADD	10148	0.9054	0.03072	0.8525	0.9616	-3.235	0.001217	C	ADD	8767	1.087	0.03249	1.02	1.159	2.573	0.01008	0	94.02	C	T	0.3694
2	chr2:211757123:C:T	211757123	T	ADDxSEX	18915	0.8881	0.03008	0.8372	0.942	-3.946	7.93e-05	ERBB4	T	ADD	18915	1.134	0.02717	1.075	1.196	4.631	3.631e-06	T	ADD	10148	0.9736	0.0307	0.9167	1.034	-0.8722	0.3831	T	ADD	8767	1.168	0.0325	1.096	1.245	4.771	1.836e-06	0	93.97	T	C	0.3695
3	chr3:80009324:C:G	80009324	C	ADDxSEX	18915	0.8867	0.03033	0.8355	0.941	-3.966	7.318e-05	NA	C	ADD	18915	1.053	0.02711	0.9982	1.11	1.893	0.05837	C	ADD	10148	0.9061	0.03071	0.8532	0.9623	-3.21	0.00133	C	ADD	8767	1.089	0.03248	1.022	1.161	2.631	0.008501	0	94.09	C	G	0.3697
3	chr3:80009417:C:A	80009417	C	ADDxSEX	18915	0.8867	0.03033	0.8355	0.941	-3.966	7.318e-05	NA	C	ADD	18915	1.053	0.02711	0.9982	1.11	1.893	0.05837	C	ADD	10148	0.9061	0.03071	0.8532	0.9623	-3.21	0.00133	C	ADD	8767	1.089	0.03248	1.022	1.161	2.631	0.008501	0	94.09	C	A	0.3697
3	chr3:79956027:A:G	79956027	A	ADDxSEX	18915	0.8863	0.0303	0.8352	0.9406	-3.982	6.847e-05	HMGB1P38	A	ADD	18915	1.047	0.02706	0.9926	1.104	1.685	0.09207	A	ADD	10148	0.9007	0.03071	0.8481	0.9566	-3.405	0.0006627	A	ADD	8767	1.083	0.03244	1.016	1.154	2.453	0.01417	0	94.13	A	G	0.3704
3	chr3:79979956:T:C	79979956	T	ADDxSEX	18915	0.8866	0.03029	0.8355	0.9409	-3.972	7.139e-05	HMGB1P38	T	ADD	18915	1.051	0.02709	0.9962	1.108	1.821	0.06862	T	ADD	10148	0.9053	0.03071	0.8524	0.9615	-3.239	0.001198	T	ADD	8767	1.087	0.0325	1.02	1.158	2.555	0.01061	0	94.02	T	C	0.3704
3	chr3:80017943:C:T	80017943	C	ADDxSEX	18915	0.8857	0.03029	0.8346	0.9398	-4.009	6.099e-05	NA	C	ADD	18915	1.052	0.02708	0.998	1.11	1.885	0.05949	C	ADD	10148	0.9054	0.0307	0.8525	0.9615	-3.238	0.001203	C	ADD	8767	1.089	0.03248	1.022	1.16	2.616	0.008893	0	94.14	C	T	0.3704
3	chr3:79893677:ATATT:A	79893677	ATATT	ADDxSEX	18915	0.8847	0.03035	0.8336	0.9389	-4.037	5.41e-05	NA	ATATT	ADD	18915	1.044	0.02717	0.9894	1.101	1.567	0.1171	ATATT	ADD	10148	0.8937	0.03076	0.8414	0.9493	-3.653	0.0002592	ATATT	ADD	8767	1.083	0.03253	1.016	1.154	2.437	0.0148	0	94.57	ATATT	A	0.3705
3	chr3:80019165:G:T	80019165	G	ADDxSEX	18915	0.8858	0.03028	0.8347	0.9399	-4.006	6.188e-05	NA	G	ADD	18915	1.053	0.02709	0.9987	1.111	1.911	0.05598	G	ADD	10148	0.9057	0.0307	0.8528	0.9618	-3.228	0.001248	G	ADD	8767	1.089	0.03249	1.022	1.161	2.638	0.008344	0	94.12	G	T	0.3705
3	chr3:80019826:TATA:T	80019826	TATA	ADDxSEX	18915	0.8858	0.03028	0.8347	0.9399	-4.006	6.185e-05	NA	TATA	ADD	18915	1.053	0.02709	0.999	1.111	1.924	0.05441	TATA	ADD	10148	0.906	0.0307	0.8531	0.9621	-3.217	0.001295	TATA	ADD	8767	1.09	0.03248	1.023	1.162	2.649	0.008066	0	94.16	TATA	T	0.3705
3	chr3:79958348:T:A	79958348	T	ADDxSEX	18915	0.886	0.03028	0.8349	0.9402	-3.997	6.403e-05	HMGB1P38	T	ADD	18915	1.05	0.02708	0.996	1.108	1.814	0.06972	T	ADD	10148	0.9043	0.03072	0.8514	0.9604	-3.275	0.001058	T	ADD	8767	1.086	0.03247	1.019	1.158	2.551	0.01074	0	94.04	T	A	0.3707
3	chr3:80021521:T:C	80021521	T	ADDxSEX	18915	0.8857	0.03027	0.8346	0.9398	-4.011	6.039e-05	NA	T	ADD	18915	1.054	0.02709	0.9999	1.112	1.957	0.05033	T	ADD	10148	0.9066	0.03069	0.8536	0.9628	-3.196	0.001393	T	ADD	8767	1.091	0.0325	1.024	1.163	2.691	0.007127	0	94.17	T	C	0.3707
3	chr3:79902709:C:T	79902709	C	ADDxSEX	18915	0.8843	0.03034	0.8332	0.9385	-4.053	5.059e-05	NA	C	ADD	18915	1.042	0.02717	0.9879	1.099	1.511	0.1309	C	ADD	10148	0.8921	0.03076	0.8399	0.9475	-3.712	0.0002053	C	ADD	8767	1.081	0.03254	1.015	1.153	2.407	0.01607	0	94.56	C	T	0.3708
3	chr3:79938598:C:A	79938598	C	ADDxSEX	18915	0.8857	0.03029	0.8347	0.9399	-4.006	6.169e-05	HMGB1P38	C	ADD	18915	1.046	0.02707	0.9924	1.103	1.677	0.09356	C	ADD	10148	0.8994	0.03072	0.8469	0.9553	-3.449	0.0005617	C	ADD	8767	1.083	0.03245	1.016	1.154	2.463	0.01378	0	94.21	C	A	0.3708
3	chr3:79942025:G:A	79942025	G	ADDxSEX	18915	0.8854	0.03029	0.8344	0.9396	-4.018	5.876e-05	HMGB1P38	G	ADD	18915	1.048	0.02707	0.9938	1.105	1.73	0.08354	G	ADD	10148	0.9002	0.03073	0.8476	0.9561	-3.421	0.0006242	G	ADD	8767	1.085	0.03245	1.018	1.156	2.516	0.01186	0	94.27	G	A	0.3708
3	chr3:79993017:G:T	79993017	G	ADDxSEX	18915	0.8866	0.03027	0.8355	0.9407	-3.978	6.936e-05	HMGB1P38	G	ADD	18915	1.05	0.02707	0.9959	1.107	1.809	0.0704	G	ADD	10148	0.9048	0.03069	0.852	0.9609	-3.261	0.001111	G	ADD	8767	1.086	0.03248	1.019	1.158	2.549	0.0108	0	94.01	G	T	0.3708
3	chr3:80021971:G:A	80021971	G	ADDxSEX	18915	0.8854	0.03027	0.8344	0.9395	-4.021	5.784e-05	NA	G	ADD	18915	1.055	0.02709	1	1.112	1.962	0.04973	G	ADD	10148	0.9063	0.0307	0.8533	0.9624	-3.207	0.001342	G	ADD	8767	1.092	0.03251	1.024	1.164	2.701	0.006916	0	94.25	G	A	0.3708
3	chr3:79898103:G:A	79898103	G	ADDxSEX	18915	0.8838	0.03033	0.8328	0.9379	-4.072	4.66e-05	NA	G	ADD	18915	1.043	0.02716	0.9885	1.1	1.534	0.125	G	ADD	10148	0.8923	0.03075	0.8401	0.9477	-3.706	0.0002102	G	ADD	8767	1.083	0.03254	1.016	1.154	2.453	0.01418	0	94.66	G	A	0.3709
3	chr3:79982443:C:T	79982443	C	ADDxSEX	18915	0.8866	0.03026	0.8355	0.9407	-3.979	6.935e-05	HMGB1P38	C	ADD	18915	1.05	0.02707	0.9956	1.107	1.796	0.07257	C	ADD	10148	0.9044	0.0307	0.8516	0.9605	-3.273	0.001062	C	ADD	8767	1.086	0.03248	1.019	1.157	2.538	0.01115	0	94.03	C	T	0.3709
3	chr3:79974348:C:T	79974348	C	ADDxSEX	18915	0.8868	0.03026	0.8357	0.941	-3.971	7.143e-05	HMGB1P38	C	ADD	18915	1.05	0.02706	0.9959	1.107	1.808	0.07062	C	ADD	10148	0.9049	0.03068	0.8521	0.961	-3.257	0.001125	C	ADD	8767	1.086	0.03247	1.019	1.158	2.547	0.01088	0	94	C	T	0.371
3	chr3:80020020:C:T	80020020	C	ADDxSEX	18915	0.8849	0.03025	0.834	0.939	-4.042	5.299e-05	NA	C	ADD	18915	1.055	0.02706	1	1.112	1.972	0.04864	C	ADD	10148	0.9063	0.03069	0.8534	0.9625	-3.206	0.001344	C	ADD	8767	1.091	0.03249	1.024	1.163	2.689	0.007161	0	94.19	C	T	0.3711
3	chr3:79905477:C:A	79905477	C	ADDxSEX	18915	0.8847	0.03027	0.8338	0.9388	-4.045	5.229e-05	NA	C	ADD	18915	1.047	0.02711	0.9925	1.104	1.681	0.09269	C	ADD	10148	0.8962	0.03071	0.8439	0.9518	-3.567	0.0003608	C	ADD	8767	1.087	0.03247	1.02	1.158	2.566	0.01028	0	94.64	C	A	0.3714
3	chr3:79853663:A:C	79853663	A	ADDxSEX	18915	0.8878	0.03016	0.8369	0.9419	-3.945	7.989e-05	NA	A	ADD	18915	1.043	0.02704	0.9895	1.1	1.568	0.1169	A	ADD	10148	0.9003	0.03062	0.8479	0.956	-3.429	0.0006062	A	ADD	8767	1.081	0.03242	1.015	1.152	2.406	0.01613	0	94.06	A	C	0.3733
3	chr3:79852098:G:T	79852098	G	ADDxSEX	18915	0.8877	0.03004	0.837	0.9415	-3.965	7.327e-05	NA	G	ADD	18915	1.053	0.02701	0.9984	1.11	1.899	0.05751	G	ADD	10148	0.9039	0.03057	0.8513	0.9597	-3.304	0.0009526	G	ADD	8767	1.09	0.03238	1.023	1.162	2.675	0.007471	0	94.34	G	T	0.3753
3	chr3:79871380:T:G	79871380	T	ADDxSEX	18915	0.8874	0.03004	0.8367	0.9412	-3.977	6.988e-05	NA	T	ADD	18915	1.052	0.02699	0.9976	1.109	1.871	0.06141	T	ADD	10148	0.9036	0.03061	0.851	0.9595	-3.311	0.0009312	T	ADD	8767	1.09	0.03236	1.023	1.162	2.67	0.007585	0	94.36	T	G	0.3753
3	chr3:79883366:G:C	79883366	G	ADDxSEX	18915	0.8863	0.03005	0.8356	0.9401	-4.016	5.918e-05	NA	G	ADD	18915	1.051	0.02699	0.9969	1.108	1.844	0.06513	G	ADD	10148	0.9006	0.03063	0.8481	0.9563	-3.419	0.000629	G	ADD	8767	1.09	0.03236	1.023	1.161	2.663	0.007745	0	94.55	G	C	0.3753
3	chr3:79851429:C:T	79851429	C	ADDxSEX	18915	0.8871	0.03004	0.8364	0.9409	-3.989	6.633e-05	NA	C	ADD	18915	1.052	0.027	0.9982	1.11	1.894	0.05827	C	ADD	10148	0.9027	0.03058	0.8502	0.9585	-3.347	0.0008173	C	ADD	8767	1.091	0.03238	1.024	1.162	2.685	0.007261	0	94.47	C	T	0.3754
3	chr3:79908906:A:G	79908906	A	ADDxSEX	18915	0.8853	0.03012	0.8345	0.9391	-4.046	5.207e-05	HMGB1P38	A	ADD	18915	1.033	0.02704	0.9795	1.089	1.194	0.2325	A	ADD	10148	0.884	0.03066	0.8325	0.9388	-4.022	5.782e-05	A	ADD	8767	1.073	0.03244	1.007	1.143	2.164	0.0305	0	94.69	A	G	0.3755
3	chr3:79909397:A:G	79909397	A	ADDxSEX	18915	0.8853	0.03012	0.8345	0.9391	-4.046	5.207e-05	HMGB1P38	A	ADD	18915	1.033	0.02704	0.9795	1.089	1.194	0.2325	A	ADD	10148	0.884	0.03066	0.8325	0.9388	-4.022	5.782e-05	A	ADD	8767	1.073	0.03244	1.007	1.143	2.164	0.0305	0	94.69	A	G	0.3755
3	chr3:79914041:G:C	79914041	G	ADDxSEX	18915	0.8853	0.03012	0.8345	0.9391	-4.046	5.207e-05	HMGB1P38	G	ADD	18915	1.033	0.02704	0.9795	1.089	1.194	0.2325	G	ADD	10148	0.884	0.03066	0.8325	0.9388	-4.022	5.782e-05	G	ADD	8767	1.073	0.03244	1.007	1.143	2.164	0.0305	0	94.69	G	C	0.3755
3	chr3:79916057:G:A	79916057	G	ADDxSEX	18915	0.8847	0.03012	0.834	0.9385	-4.067	4.753e-05	HMGB1P38	G	ADD	18915	1.034	0.02704	0.9808	1.09	1.241	0.2145	G	ADD	10148	0.8841	0.03067	0.8325	0.9389	-4.017	5.89e-05	G	ADD	8767	1.075	0.03244	1.008	1.145	2.216	0.02672	0	94.79	G	A	0.3756
3	chr3:79916586:T:C	79916586	T	ADDxSEX	18915	0.8847	0.03011	0.834	0.9385	-4.067	4.767e-05	HMGB1P38	T	ADD	18915	1.034	0.02704	0.9804	1.09	1.227	0.2198	T	ADD	10148	0.8838	0.03066	0.8323	0.9386	-4.028	5.633e-05	T	ADD	8767	1.074	0.03243	1.008	1.145	2.204	0.02756	0	94.76	T	C	0.3756
3	chr3:79912825:T:C	79912825	T	ADDxSEX	18915	0.8852	0.03011	0.8345	0.939	-4.049	5.134e-05	HMGB1P38	T	ADD	18915	1.033	0.02704	0.9794	1.089	1.189	0.2346	T	ADD	10148	0.8845	0.03065	0.8329	0.9393	-4.005	6.212e-05	T	ADD	8767	1.073	0.03244	1.007	1.144	2.174	0.02971	0	94.66	T	C	0.3757
3	chr3:79906214:A:C	79906214	A	ADDxSEX	18915	0.8855	0.03011	0.8348	0.9393	-4.039	5.371e-05	NA	A	ADD	18915	1.032	0.02704	0.9788	1.088	1.169	0.2424	A	ADD	10148	0.8845	0.03065	0.8329	0.9393	-4.005	6.212e-05	A	ADD	8767	1.073	0.03244	1.006	1.143	2.158	0.03091	0	94.66	A	C	0.3758
3	chr3:79911074:C:T	79911074	C	ADDxSEX	18915	0.8854	0.03011	0.8346	0.9392	-4.044	5.249e-05	HMGB1P38	C	ADD	18915	1.032	0.02704	0.9791	1.089	1.178	0.2389	C	ADD	10148	0.8845	0.03065	0.8329	0.9393	-4.005	6.212e-05	C	ADD	8767	1.073	0.03244	1.007	1.143	2.163	0.03056	0	94.66	C	T	0.3758
3	chr3:79911367:G:A	79911367	G	ADDxSEX	18915	0.8854	0.03011	0.8346	0.9392	-4.044	5.249e-05	HMGB1P38	G	ADD	18915	1.032	0.02704	0.9791	1.089	1.178	0.2389	G	ADD	10148	0.8845	0.03065	0.8329	0.9393	-4.005	6.212e-05	G	ADD	8767	1.073	0.03244	1.007	1.143	2.163	0.03056	0	94.66	G	A	0.3758
3	chr3:79917340:AAAAGAAGG:A	79917340	AAAAGAAGG	ADDxSEX	18915	0.885	0.03009	0.8343	0.9387	-4.061	4.889e-05	HMGB1P38	AAAAGAAGG	ADD	18915	1.035	0.02702	0.9813	1.091	1.26	0.2078	AAAAGAAGG	ADD	10148	0.885	0.03067	0.8333	0.9398	-3.984	6.78e-05	AAAAGAAGG	ADD	8767	1.075	0.03241	1.009	1.145	2.229	0.02579	0	94.74	AAAAGAAGG	A	0.3759
3	chr3:79864940:T:C	79864940	T	ADDxSEX	18915	0.8871	0.02997	0.8365	0.9408	-3.997	6.42e-05	NA	T	ADD	18915	1.053	0.02697	0.9991	1.111	1.927	0.05399	T	ADD	10148	0.9062	0.03056	0.8535	0.9621	-3.223	0.001268	T	ADD	8767	1.093	0.03239	1.026	1.165	2.749	0.005969	0	94.35	T	C	0.3765
3	chr3:79863486:G:C	79863486	G	ADDxSEX	18915	0.8864	0.02997	0.8358	0.94	-4.024	5.713e-05	NA	G	ADD	18915	1.052	0.02697	0.9979	1.109	1.882	0.05988	G	ADD	10148	0.9039	0.03056	0.8514	0.9597	-3.306	0.0009479	G	ADD	8767	1.092	0.03239	1.025	1.164	2.726	0.006413	0	94.45	G	C	0.3766
3	chr3:79878860:C:G	79878860	C	ADDxSEX	18915	0.8868	0.02999	0.8362	0.9405	-4.007	6.145e-05	NA	C	ADD	18915	1.046	0.02695	0.9923	1.103	1.673	0.09434	C	ADD	10148	0.8979	0.03061	0.8456	0.9534	-3.52	0.0004322	C	ADD	8767	1.086	0.03232	1.019	1.156	2.539	0.01112	0	94.52	C	G	0.3767
3	chr3:79877052:A:G	79877052	A	ADDxSEX	18915	0.8866	0.02999	0.836	0.9402	-4.016	5.929e-05	NA	A	ADD	18915	1.046	0.02695	0.9918	1.102	1.654	0.09813	A	ADD	10148	0.8971	0.0306	0.8448	0.9525	-3.55	0.0003851	A	ADD	8767	1.085	0.03232	1.018	1.156	2.527	0.0115	0	94.52	A	G	0.3768
3	chr3:79880265:C:T	79880265	C	ADDxSEX	18915	0.8861	0.02998	0.8355	0.9397	-4.035	5.458e-05	NA	C	ADD	18915	1.047	0.02694	0.9927	1.103	1.687	0.09156	C	ADD	10148	0.897	0.0306	0.8448	0.9525	-3.551	0.0003839	C	ADD	8767	1.087	0.03231	1.02	1.158	2.569	0.01021	0	94.63	C	T	0.3769
3	chr3:79881033:T:A	79881033	T	ADDxSEX	18915	0.8861	0.02998	0.8355	0.9397	-4.033	5.501e-05	NA	T	ADD	18915	1.045	0.02694	0.991	1.101	1.625	0.1042	T	ADD	10148	0.8956	0.03061	0.8434	0.9509	-3.603	0.0003145	T	ADD	8767	1.085	0.03232	1.018	1.156	2.514	0.01194	0	94.62	T	A	0.3769
3	chr3:79885256:A:G	79885256	A	ADDxSEX	18915	0.8861	0.02998	0.8355	0.9398	-4.032	5.526e-05	NA	A	ADD	18915	1.044	0.02694	0.9906	1.101	1.611	0.1071	A	ADD	10148	0.8953	0.03061	0.8432	0.9507	-3.613	0.0003029	A	ADD	8767	1.084	0.03232	1.018	1.155	2.502	0.01235	0	94.58	A	G	0.377
3	chr3:79855879:A:G	79855879	A	ADDxSEX	18915	0.885	0.02992	0.8346	0.9385	-4.083	4.442e-05	NA	A	ADD	18915	1.048	0.02693	0.994	1.105	1.738	0.08221	A	ADD	10148	0.8982	0.03055	0.846	0.9536	-3.514	0.0004416	A	ADD	8767	1.09	0.03234	1.023	1.161	2.654	0.007945	0	94.72	A	G	0.3779
3	chr3:79873295:G:A	79873295	G	ADDxSEX	18915	0.8858	0.02992	0.8354	0.9393	-4.051	5.1e-05	NA	G	ADD	18915	1.046	0.02691	0.9922	1.103	1.669	0.0952	G	ADD	10148	0.898	0.03058	0.8458	0.9535	-3.518	0.0004355	G	ADD	8767	1.087	0.03231	1.02	1.158	2.578	0.009926	0	94.58	G	A	0.3779
3	chr3:79876285:G:C	79876285	G	ADDxSEX	18915	0.8864	0.02993	0.8359	0.9399	-4.031	5.554e-05	NA	G	ADD	18915	1.045	0.02691	0.9912	1.102	1.632	0.1027	G	ADD	10148	0.898	0.03058	0.8458	0.9534	-3.519	0.0004331	G	ADD	8767	1.085	0.03232	1.019	1.156	2.537	0.01118	0	94.47	G	C	0.3779
3	chr3:79877280:C:A	79877280	C	ADDxSEX	18915	0.8862	0.02993	0.8357	0.9398	-4.036	5.428e-05	NA	C	ADD	18915	1.045	0.02691	0.9912	1.101	1.631	0.103	C	ADD	10148	0.8977	0.03058	0.8455	0.9532	-3.529	0.0004177	C	ADD	8767	1.085	0.03232	1.019	1.156	2.537	0.01118	0	94.49	C	A	0.3779
3	chr3:79878662:G:A	79878662	G	ADDxSEX	18915	0.8864	0.02993	0.8359	0.9399	-4.03	5.571e-05	NA	G	ADD	18915	1.045	0.02692	0.9909	1.101	1.619	0.1054	G	ADD	10148	0.8977	0.03058	0.8455	0.9532	-3.529	0.0004177	G	ADD	8767	1.085	0.03232	1.018	1.156	2.525	0.01156	0	94.49	G	A	0.3779
3	chr3:79917718:G:A	79917718	G	ADDxSEX	18915	0.8852	0.03001	0.8347	0.9388	-4.063	4.838e-05	HMGB1P38	G	ADD	18915	1.031	0.027	0.9783	1.087	1.147	0.2514	G	ADD	10148	0.8822	0.03061	0.8309	0.9368	-4.094	4.246e-05	G	ADD	8767	1.072	0.03242	1.006	1.142	2.144	0.032	0	94.76	G	A	0.3779
3	chr3:79890996:A:T	79890996	A	ADDxSEX	18915	0.8852	0.02993	0.8348	0.9387	-4.075	4.607e-05	NA	A	ADD	18915	1.045	0.02691	0.9917	1.102	1.65	0.09894	A	ADD	10148	0.8966	0.03059	0.8444	0.952	-3.569	0.0003583	A	ADD	8767	1.087	0.03232	1.02	1.158	2.577	0.009969	0	94.66	A	T	0.378
3	chr3:79851412:G:A	79851412	G	ADDxSEX	18915	0.8859	0.02991	0.8354	0.9394	-4.052	5.086e-05	NA	G	ADD	18915	1.047	0.02693	0.9929	1.103	1.694	0.09019	G	ADD	10148	0.8984	0.03054	0.8462	0.9538	-3.509	0.0004504	G	ADD	8767	1.088	0.03234	1.021	1.159	2.599	0.009355	0	94.6	G	A	0.3781
3	chr3:79856959:G:A	79856959	G	ADDxSEX	18915	0.8848	0.02991	0.8344	0.9382	-4.093	4.265e-05	NA	G	ADD	18915	1.048	0.02692	0.9942	1.105	1.742	0.0815	G	ADD	10148	0.898	0.03054	0.8458	0.9534	-3.522	0.0004276	G	ADD	8767	1.09	0.03234	1.023	1.161	2.663	0.007744	0	94.73	G	A	0.3781
3	chr3:79935009:C:T	79935009	C	ADDxSEX	18915	0.8825	0.02987	0.8323	0.9357	-4.185	2.848e-05	HMGB1P38	C	ADD	18915	1.021	0.02685	0.9685	1.076	0.7685	0.4422	C	ADD	10148	0.8713	0.03056	0.8206	0.9251	-4.508	6.555e-06	C	ADD	8767	1.062	0.03228	0.9964	1.131	1.849	0.06447	0	94.96	C	T	0.3811
3	chr3:79924153:C:T	79924153	C	ADDxSEX	18915	0.8865	0.02983	0.8362	0.9399	-4.037	5.407e-05	HMGB1P38	C	ADD	18915	1.027	0.02688	0.9742	1.082	0.9877	0.3233	C	ADD	10148	0.8809	0.03052	0.8297	0.9352	-4.156	3.232e-05	C	ADD	8767	1.067	0.0323	1.001	1.137	2.005	0.04495	0	94.62	C	T	0.3812
3	chr3:79919274:G:C	79919274	G	ADDxSEX	18915	0.8854	0.02984	0.8351	0.9387	-4.081	4.491e-05	HMGB1P38	G	ADD	18915	1.026	0.02689	0.9733	1.082	0.9553	0.3394	G	ADD	10148	0.8777	0.03054	0.8267	0.9318	-4.272	1.939e-05	G	ADD	8767	1.066	0.0323	1.001	1.136	1.993	0.04631	0	94.77	G	C	0.3813
3	chr3:79919846:C:T	79919846	C	ADDxSEX	18915	0.8854	0.02984	0.8351	0.9387	-4.081	4.491e-05	HMGB1P38	C	ADD	18915	1.026	0.02689	0.9733	1.082	0.9553	0.3394	C	ADD	10148	0.8777	0.03054	0.8267	0.9318	-4.272	1.939e-05	C	ADD	8767	1.066	0.0323	1.001	1.136	1.993	0.04631	0	94.77	C	T	0.3813
3	chr3:79919855:G:A	79919855	G	ADDxSEX	18915	0.8854	0.02984	0.8351	0.9387	-4.081	4.491e-05	HMGB1P38	G	ADD	18915	1.026	0.02689	0.9733	1.082	0.9553	0.3394	G	ADD	10148	0.8777	0.03054	0.8267	0.9318	-4.272	1.939e-05	G	ADD	8767	1.066	0.0323	1.001	1.136	1.993	0.04631	0	94.77	G	A	0.3813
3	chr3:79922940:T:A	79922940	T	ADDxSEX	18915	0.8851	0.02984	0.8348	0.9384	-4.091	4.303e-05	HMGB1P38	T	ADD	18915	1.026	0.02689	0.9735	1.082	0.9625	0.3358	T	ADD	10148	0.8774	0.03053	0.8265	0.9316	-4.282	1.851e-05	T	ADD	8767	1.067	0.0323	1.001	1.137	2.004	0.04504	0	94.84	T	A	0.3813
3	chr3:79923972:C:T	79923972	C	ADDxSEX	18915	0.8862	0.02983	0.8358	0.9395	-4.052	5.087e-05	HMGB1P38	C	ADD	18915	1.027	0.02689	0.9739	1.082	0.9763	0.3289	C	ADD	10148	0.88	0.03052	0.8289	0.9343	-4.188	2.813e-05	C	ADD	8767	1.067	0.0323	1.001	1.137	2.005	0.04495	0	94.68	C	T	0.3813
3	chr3:79926550:A:G	79926550	A	ADDxSEX	18915	0.8857	0.02983	0.8354	0.9391	-4.067	4.756e-05	HMGB1P38	A	ADD	18915	1.027	0.02689	0.9746	1.083	1.004	0.3154	A	ADD	10148	0.88	0.03052	0.8289	0.9342	-4.189	2.805e-05	A	ADD	8767	1.068	0.03231	1.003	1.138	2.038	0.04151	0	94.73	A	G	0.3813
3	chr3:79926921:G:C	79926921	G	ADDxSEX	18915	0.8864	0.02983	0.8361	0.9398	-4.042	5.301e-05	HMGB1P38	G	ADD	18915	1.027	0.02689	0.974	1.082	0.9819	0.3261	G	ADD	10148	0.8805	0.03052	0.8294	0.9348	-4.169	3.065e-05	G	ADD	8767	1.067	0.03231	1.001	1.137	2.004	0.04508	0	94.65	G	C	0.3813
3	chr3:79918343:G:A	79918343	G	ADDxSEX	18915	0.8863	0.02984	0.836	0.9397	-4.045	5.238e-05	HMGB1P38	G	ADD	18915	1.027	0.0269	0.9739	1.082	0.975	0.3296	G	ADD	10148	0.8802	0.03054	0.829	0.9345	-4.18	2.914e-05	G	ADD	8767	1.066	0.03233	1	1.136	1.974	0.04836	0	94.61	G	A	0.3814
3	chr3:79925528:G:C	79925528	G	ADDxSEX	18915	0.8859	0.02983	0.8356	0.9393	-4.061	4.888e-05	HMGB1P38	G	ADD	18915	1.027	0.02689	0.974	1.082	0.9802	0.327	G	ADD	10148	0.8797	0.03052	0.8286	0.9339	-4.2	2.672e-05	G	ADD	8767	1.067	0.0323	1.002	1.137	2.015	0.04391	0	94.7	G	C	0.3814
3	chr3:79926387:C:G	79926387	C	ADDxSEX	18915	0.886	0.02983	0.8356	0.9393	-4.06	4.918e-05	HMGB1P38	C	ADD	18915	1.026	0.02689	0.9736	1.082	0.9658	0.3341	C	ADD	10148	0.8794	0.03053	0.8283	0.9336	-4.211	2.544e-05	C	ADD	8767	1.067	0.0323	1.001	1.137	2.004	0.04512	0	94.72	C	G	0.3814
3	chr3:79927362:A:C	79927362	A	ADDxSEX	18915	0.8858	0.02983	0.8355	0.9391	-4.066	4.787e-05	HMGB1P38	A	ADD	18915	1.027	0.02689	0.9742	1.082	0.9879	0.3232	A	ADD	10148	0.8797	0.03052	0.8286	0.9339	-4.2	2.672e-05	A	ADD	8767	1.068	0.03231	1.002	1.137	2.024	0.04293	0	94.75	A	C	0.3814
3	chr3:79927418:T:C	79927418	T	ADDxSEX	18915	0.8858	0.02983	0.8355	0.9391	-4.066	4.787e-05	HMGB1P38	T	ADD	18915	1.027	0.02689	0.9742	1.082	0.9879	0.3232	T	ADD	10148	0.8797	0.03052	0.8286	0.9339	-4.2	2.672e-05	T	ADD	8767	1.068	0.03231	1.002	1.137	2.024	0.04293	0	94.75	T	C	0.3814
3	chr3:79919209:C:T	79919209	C	ADDxSEX	18915	0.8864	0.02982	0.8361	0.9398	-4.043	5.276e-05	HMGB1P38	C	ADD	18915	1.025	0.02689	0.9725	1.081	0.9239	0.3555	C	ADD	10148	0.879	0.03052	0.828	0.9332	-4.225	2.394e-05	C	ADD	8767	1.065	0.03231	0.9999	1.135	1.957	0.0503	0	94.64	C	T	0.3817
12	chr12:77808575:T:G	77808575	G	ADDxSEX	18915	0.8894	0.02972	0.839	0.9427	-3.945	7.966e-05	NAV3	G	ADD	18915	1.082	0.02716	1.026	1.141	2.91	0.003611	G	ADD	10148	0.9389	0.03079	0.8839	0.9973	-2.048	0.0406	G	ADD	8767	1.121	0.03261	1.051	1.195	3.498	0.0004682	0.0001	93.6	G	T	0.3829
12	chr12:77822877:A:G	77822877	G	ADDxSEX	18915	0.8881	0.02956	0.8381	0.9411	-4.015	5.957e-05	NAV3	G	ADD	18915	1.104	0.02703	1.047	1.164	3.655	0.0002573	G	ADD	10148	0.955	0.03074	0.8992	1.014	-1.496	0.1346	G	ADD	8767	1.145	0.03242	1.074	1.22	4.168	3.069e-05	0	93.94	G	A	0.3838
12	chr12:77823938:A:G	77823938	G	ADDxSEX	18915	0.8896	0.02935	0.8398	0.9422	-3.988	6.677e-05	NAV3	G	ADD	18915	1.09	0.02694	1.033	1.149	3.182	0.001461	G	ADD	10148	0.9439	0.03069	0.8888	1.002	-1.881	0.06001	G	ADD	8767	1.13	0.03242	1.06	1.204	3.771	0.0001628	0.0001	93.85	G	A	0.3894
12	chr12:77823560:A:G	77823560	G	ADDxSEX	18915	0.8901	0.02929	0.8404	0.9427	-3.975	7.047e-05	NAV3	G	ADD	18915	1.093	0.02692	1.037	1.153	3.317	0.0009086	G	ADD	10148	0.9482	0.03066	0.8929	1.007	-1.734	0.08289	G	ADD	8767	1.134	0.03243	1.065	1.209	3.888	0.0001009	0.0001	93.78	G	A	0.3902
12	chr12:77821076:C:A	77821076	C	ADDxSEX	18915	0.8863	0.0292	0.837	0.9385	-4.135	3.545e-05	NAV3	C	ADD	18915	1.102	0.02685	1.045	1.162	3.617	0.0002983	C	ADD	10148	0.952	0.03065	0.8965	1.011	-1.605	0.1085	C	ADD	8767	1.146	0.03241	1.075	1.221	4.202	2.644e-05	0	94.22	C	A	0.3917
6	chr6:146921154:A:G	146921154	G	ADDxSEX	18915	0.8923	0.02897	0.843	0.9444	-3.934	8.35e-05	STXBP5-AS1	G	ADD	18915	1.128	0.02672	1.071	1.189	4.514	6.359e-06	G	ADD	10148	0.9736	0.03046	0.9172	1.034	-0.8769	0.3806	G	ADD	8767	1.169	0.03229	1.098	1.246	4.848	1.249e-06	0	94.11	G	A	0.3935
2	chr2:45028014:C:T	45028014	T	ADDxSEX	18915	0.8949	0.02835	0.8465	0.946	-3.917	8.954e-05	SIX2	T	ADD	18915	1.057	0.02651	1.004	1.114	2.1	0.03571	T	ADD	10148	0.9199	0.03021	0.867	0.976	-2.763	0.005725	T	ADD	8767	1.101	0.03226	1.033	1.172	2.97	0.002982	0	93.95	T	C	0.4129
1	chr1:181048075:A:G	181048075	G	ADDxSEX	18915	0.8969	0.02765	0.8496	0.9468	-3.937	8.25e-05	MR1	G	ADD	18915	1.008	0.02612	0.9579	1.061	0.312	0.7551	G	ADD	10148	0.8741	0.03	0.8241	0.927	-4.486	7.246e-06	G	ADD	8767	1.05	0.0319	0.9866	1.118	1.536	0.1246	0	94.3	G	A	0.4319
8	chr8:64920778:G:A	64920778	A	ADDxSEX	18915	0.8912	0.02755	0.8443	0.9406	-4.182	2.888e-05	NA	A	ADD	18915	0.9609	0.02608	0.913	1.011	-1.53	0.1261	A	ADD	10148	0.8272	0.03011	0.7798	0.8775	-6.301	2.953e-10	A	ADD	8767	1.01	0.03195	0.9486	1.075	0.3082	0.7579	0	95.16	A	G	0.4396
8	chr8:64902042:A:G	64902042	G	ADDxSEX	18915	0.8944	0.02751	0.8474	0.9439	-4.058	4.942e-05	NA	G	ADD	18915	0.9542	0.02602	0.9067	1.004	-1.803	0.07139	G	ADD	10148	0.8294	0.03019	0.7817	0.8799	-6.196	5.777e-10	G	ADD	8767	1.001	0.03191	0.94	1.065	0.0195	0.9844	0	94.54	G	A	0.4408
22	chr22:16884046:G:A	16884046	A	ADDxSEX	18915	0.8992	0.02714	0.8526	0.9483	-3.915	9.03e-05	MTND1P17	A	ADD	18915	1.066	0.02596	1.013	1.121	2.456	0.01405	A	ADD	10148	0.9276	0.02998	0.8747	0.9838	-2.505	0.01224	A	ADD	8767	1.111	0.03194	1.043	1.182	3.284	0.001023	0	94.1	A	G	0.4409
8	chr8:64906285:A:G	64906285	G	ADDxSEX	18915	0.895	0.02751	0.848	0.9445	-4.035	5.47e-05	NA	G	ADD	18915	0.9531	0.02601	0.9057	1.003	-1.847	0.06477	G	ADD	10148	0.8294	0.03019	0.7817	0.8799	-6.197	5.745e-10	G	ADD	8767	0.9989	0.0319	0.9384	1.063	-0.03444	0.9725	0	94.42	G	A	0.4409
8	chr8:64955305:C:T	64955305	T	ADDxSEX	18915	0.8979	0.02741	0.8509	0.9474	-3.93	8.48e-05	NA	T	ADD	18915	0.9581	0.02602	0.9104	1.008	-1.646	0.09973	T	ADD	10148	0.8377	0.03008	0.7898	0.8886	-5.885	3.971e-09	T	ADD	8767	1.003	0.03194	0.9419	1.068	0.08644	0.9311	0	94.06	T	C	0.4426
8	chr8:64955340:A:G	64955340	G	ADDxSEX	18915	0.8974	0.0274	0.8505	0.9469	-3.951	7.791e-05	NA	G	ADD	18915	0.9573	0.026	0.9097	1.007	-1.68	0.09305	G	ADD	10148	0.8364	0.03009	0.7885	0.8872	-5.937	2.903e-09	G	ADD	8767	1.002	0.03194	0.9415	1.067	0.07305	0.9418	0	94.1	G	A	0.4428
8	chr8:64966310:G:T	64966310	T	ADDxSEX	18915	0.8964	0.02738	0.8495	0.9458	-3.997	6.413e-05	NA	T	ADD	18915	0.9601	0.02599	0.9124	1.01	-1.568	0.1168	T	ADD	10148	0.8369	0.03007	0.789	0.8877	-5.92	3.227e-09	T	ADD	8767	1.006	0.03193	0.9452	1.071	0.1958	0.8448	0	94.32	T	G	0.4433
8	chr8:64932439:T:G	64932439	G	ADDxSEX	18915	0.897	0.02737	0.8501	0.9464	-3.972	7.128e-05	NA	G	ADD	18915	0.9578	0.026	0.9102	1.008	-1.657	0.09761	G	ADD	10148	0.8361	0.03006	0.7882	0.8868	-5.956	2.581e-09	G	ADD	8767	1.004	0.03195	0.9429	1.069	0.1199	0.9046	0	94.25	G	T	0.4436
8	chr8:64932618:A:T	64932618	T	ADDxSEX	18915	0.8964	0.02737	0.8496	0.9459	-3.994	6.505e-05	NA	T	ADD	18915	0.9579	0.026	0.9103	1.008	-1.653	0.09838	T	ADD	10148	0.8353	0.03006	0.7875	0.886	-5.986	2.152e-09	T	ADD	8767	1.004	0.03195	0.9435	1.069	0.1404	0.8884	0	94.31	T	A	0.4437
8	chr8:64966735:G:A	64966735	A	ADDxSEX	18915	0.8952	0.02736	0.8484	0.9445	-4.047	5.183e-05	NA	A	ADD	18915	0.9611	0.02597	0.9134	1.011	-1.528	0.1266	A	ADD	10148	0.8358	0.03008	0.788	0.8866	-5.961	2.5e-09	A	ADD	8767	1.009	0.03193	0.9474	1.074	0.2665	0.7898	0	94.57	A	G	0.4437
8	chr8:64969563:C:G	64969563	G	ADDxSEX	18915	0.8956	0.02735	0.8489	0.9449	-4.03	5.575e-05	NA	G	ADD	18915	0.9598	0.02597	0.9122	1.01	-1.58	0.1141	G	ADD	10148	0.8356	0.03008	0.7878	0.8864	-5.971	2.363e-09	G	ADD	8767	1.007	0.03193	0.9457	1.072	0.2123	0.8319	0	94.47	G	C	0.4438
8	chr8:64916496:A:G	64916496	G	ADDxSEX	18915	0.8959	0.02736	0.8491	0.9452	-4.019	5.833e-05	NA	G	ADD	18915	0.9595	0.02599	0.9118	1.01	-1.592	0.1114	G	ADD	10148	0.8359	0.03008	0.7881	0.8867	-5.958	2.559e-09	G	ADD	8767	1.006	0.03195	0.9452	1.071	0.1974	0.8435	0	94.39	G	A	0.4439
8	chr8:64916911:G:C	64916911	C	ADDxSEX	18915	0.896	0.02736	0.8492	0.9453	-4.016	5.931e-05	NA	C	ADD	18915	0.9596	0.02599	0.912	1.01	-1.586	0.1127	C	ADD	10148	0.8362	0.03008	0.7883	0.887	-5.948	2.717e-09	C	ADD	8767	1.006	0.03195	0.9452	1.071	0.1974	0.8435	0	94.37	C	G	0.4439
8	chr8:64920469:C:T	64920469	T	ADDxSEX	18915	0.8958	0.02736	0.849	0.9451	-4.023	5.737e-05	NA	T	ADD	18915	0.9594	0.02599	0.9118	1.01	-1.594	0.1109	T	ADD	10148	0.8357	0.03008	0.7879	0.8865	-5.966	2.438e-09	T	ADD	8767	1.006	0.03195	0.9452	1.071	0.1974	0.8435	0	94.4	T	C	0.4439
8	chr8:64926370:A:G	64926370	G	ADDxSEX	18915	0.8958	0.02736	0.849	0.9451	-4.023	5.758e-05	NA	G	ADD	18915	0.9594	0.02599	0.9117	1.01	-1.595	0.1107	G	ADD	10148	0.8358	0.03008	0.788	0.8866	-5.963	2.479e-09	G	ADD	8767	1.006	0.03195	0.9452	1.071	0.1974	0.8435	0	94.39	G	A	0.444
8	chr8:64907117:T:C	64907117	C	ADDxSEX	18915	0.895	0.02735	0.8483	0.9443	-4.055	5.02e-05	NA	C	ADD	18915	0.9587	0.02598	0.9111	1.009	-1.624	0.1043	C	ADD	10148	0.834	0.0301	0.7862	0.8846	-6.033	1.608e-09	C	ADD	8767	1.006	0.03195	0.945	1.071	0.1892	0.8499	0	94.52	C	T	0.4441
8	chr8:64925732:G:A	64925732	A	ADDxSEX	18915	0.8958	0.02735	0.8491	0.9452	-4.021	5.8e-05	NA	A	ADD	18915	0.9591	0.02599	0.9114	1.009	-1.608	0.1077	A	ADD	10148	0.8356	0.03008	0.7877	0.8863	-5.973	2.322e-09	A	ADD	8767	1.006	0.03195	0.9449	1.071	0.186	0.8525	0	94.41	A	G	0.4441
8	chr8:64957865:C:A	64957865	A	ADDxSEX	18915	0.8965	0.02734	0.8497	0.9459	-3.996	6.452e-05	NA	A	ADD	18915	0.96	0.02598	0.9123	1.01	-1.572	0.116	A	ADD	10148	0.837	0.03006	0.7891	0.8878	-5.92	3.226e-09	A	ADD	8767	1.006	0.03194	0.9453	1.071	0.1972	0.8437	0	94.31	A	C	0.4441
8	chr8:64911870:G:C	64911870	C	ADDxSEX	18915	0.8951	0.02734	0.8484	0.9444	-4.051	5.102e-05	NA	C	ADD	18915	0.9603	0.02597	0.9126	1.01	-1.561	0.1185	C	ADD	10148	0.8352	0.03008	0.7874	0.8859	-5.985	2.16e-09	C	ADD	8767	1.008	0.03196	0.9467	1.073	0.2471	0.8048	0	94.55	C	G	0.4442
8	chr8:64919980:A:T	64919980	T	ADDxSEX	18915	0.8949	0.02734	0.8482	0.9442	-4.06	4.909e-05	NA	T	ADD	18915	0.9604	0.02597	0.9127	1.011	-1.555	0.1199	T	ADD	10148	0.8349	0.03009	0.7871	0.8856	-5.996	2.018e-09	T	ADD	8767	1.008	0.03196	0.9471	1.073	0.2586	0.7959	0	94.57	T	A	0.4442
8	chr8:64932081:T:A	64932081	A	ADDxSEX	18915	0.8961	0.02735	0.8494	0.9455	-4.01	6.065e-05	NA	A	ADD	18915	0.9589	0.02599	0.9113	1.009	-1.614	0.1066	A	ADD	10148	0.8358	0.03007	0.788	0.8865	-5.965	2.444e-09	A	ADD	8767	1.006	0.03195	0.9446	1.071	0.1745	0.8615	0	94.4	A	T	0.4442
8	chr8:64935772:T:G	64935772	G	ADDxSEX	18915	0.8961	0.02735	0.8494	0.9455	-4.01	6.065e-05	NA	G	ADD	18915	0.9589	0.02599	0.9113	1.009	-1.614	0.1066	G	ADD	10148	0.8358	0.03007	0.788	0.8865	-5.965	2.444e-09	G	ADD	8767	1.006	0.03195	0.9446	1.071	0.1745	0.8615	0	94.4	G	T	0.4442
8	chr8:64915141:T:G	64915141	G	ADDxSEX	18915	0.8948	0.02733	0.8481	0.944	-4.067	4.764e-05	NA	G	ADD	18915	0.9601	0.02597	0.9125	1.01	-1.567	0.1171	G	ADD	10148	0.8348	0.03008	0.787	0.8855	-6.003	1.936e-09	G	ADD	8767	1.008	0.03195	0.9468	1.073	0.2485	0.8038	0	94.58	G	T	0.4445
8	chr8:64946384:GA:G	64946384	G	ADDxSEX	18915	0.8959	0.02733	0.8491	0.9451	-4.024	5.72e-05	NA	G	ADD	18915	0.9592	0.02597	0.9116	1.009	-1.603	0.109	G	ADD	10148	0.8352	0.03007	0.7874	0.8859	-5.987	2.132e-09	G	ADD	8767	1.006	0.03194	0.9451	1.071	0.1937	0.8464	0	94.44	G	GA	0.4445
8	chr8:64953382:A:G	64953382	G	ADDxSEX	18915	0.8958	0.02732	0.849	0.945	-4.029	5.595e-05	NA	G	ADD	18915	0.961	0.02596	0.9134	1.011	-1.531	0.1258	G	ADD	10148	0.8365	0.03007	0.7886	0.8872	-5.939	2.869e-09	G	ADD	8767	1.008	0.03193	0.9471	1.073	0.256	0.798	0	94.47	G	A	0.4445
3	chr3:80051835:T:G	80051835	T	ADDxSEX	18915	0.8997	0.027	0.8533	0.9486	-3.914	9.078e-05	NA	T	ADD	18915	1.041	0.02577	0.9901	1.095	1.574	0.1156	T	ADD	10148	0.902	0.03001	0.8505	0.9567	-3.436	0.0005914	T	ADD	8767	1.086	0.03181	1.02	1.156	2.596	0.009429	0	94.45	T	G	0.4453
8	chr8:64897979:T:G	64897979	G	ADDxSEX	18915	0.8963	0.02711	0.85	0.9453	-4.037	5.421e-05	NA	G	ADD	18915	0.9301	0.02586	0.8841	0.9785	-2.801	0.005101	G	ADD	10148	0.809	0.03007	0.7627	0.8581	-7.048	1.811e-12	G	ADD	8767	0.976	0.03178	0.9171	1.039	-0.7629	0.4455	0	94.56	G	T	0.4526
8	chr8:64973162:A:G	64973162	G	ADDxSEX	18915	0.8946	0.02702	0.8485	0.9433	-4.122	3.759e-05	NA	G	ADD	18915	0.9523	0.02587	0.9052	1.002	-1.89	0.05882	G	ADD	10148	0.8256	0.03002	0.7784	0.8756	-6.386	1.704e-10	G	ADD	8767	1.002	0.03192	0.9415	1.067	0.07216	0.9425	0	94.88	G	A	0.453
20	chr20:15656483:T:G	15656483	G	ADDxSEX	18915	0.8987	0.02602	0.854	0.9457	-4.107	4.008e-05	MACROD2	G	ADD	18915	1.121	0.02545	1.067	1.178	4.491	7.076e-06	G	ADD	10148	0.959	0.02979	0.9046	1.017	-1.405	0.16	G	ADD	8767	1.179	0.03169	1.108	1.255	5.207	1.923e-07	0	95.57	G	T	0.4651
9	chr9:16538597:G:A	16538597	G	ADDxSEX	18915	0.9028	0.02582	0.8582	0.9496	-3.961	7.448e-05	BNC2	G	ADD	18915	1.015	0.02532	0.9657	1.066	0.5828	0.56	G	ADD	10148	0.8782	0.0297	0.8285	0.9308	-4.375	1.216e-05	G	ADD	8767	1.065	0.0317	1.001	1.134	2.001	0.04538	0	94.93	G	A	0.4774
9	chr9:16527029:T:C	16527029	T	ADDxSEX	18915	0.9025	0.0259	0.8578	0.9495	-3.96	7.487e-05	BNC2	T	ADD	18915	0.9943	0.02542	0.946	1.045	-0.2231	0.8235	T	ADD	10148	0.8596	0.02976	0.8109	0.9113	-5.082	3.733e-07	T	ADD	8767	1.044	0.0318	0.9808	1.111	1.349	0.1774	0	94.98	T	C	0.4777
9	chr9:16650882:G:C	16650882	G	ADDxSEX	18915	0.9059	0.02508	0.8624	0.9515	-3.941	8.118e-05	BNC2	G	ADD	18915	1.032	0.02512	0.9826	1.084	1.26	0.2078	G	ADD	10148	0.8911	0.02972	0.8407	0.9445	-3.88	0.0001046	C	ADD	8767	0.9201	0.03172	0.8646	0.9791	-2.625	0.008657	0	95.21	G	C	0.4974
