## Supplementary Table 3 for "Sex Specific Genomic Insights into Type 1 Diabetes through GWAS and Single Cell Transcriptome Analysis"

### Sheet: allgenes
Supplementary Table 3 All genes with differential expression in at least two independent sample pairs (Log2FC values)
Cell type	Gene/Log2FC	1stpair	2ndpair	3rdpair	4thpair	5thpair	6thpair	7thpair	8thpair	9thpair
B cells, naive	ABI1	-0.611395				-0.644859		-0.263108
B cells, naive	AC011511.2					-2.03811	-2.24924
B cells, naive	AC012447.1	-2.33394				-3.16892		-3.35187	-2.28653	-1.14295
B cells, naive	AC020916.1					-1.19025		-1.81447
B cells, naive	AC023424.3	-1.53721						-1.66515	-1.58793
B cells, naive	AC044849.1							-1.7839	-1.23134
B cells, naive	AC068724.3	-0.920234						-0.291592	-1.49323
B cells, naive	AC073111.4			-1.37444		-1.25452
B cells, naive	AC097376.3							-0.477465	-0.71474
B cells, naive	AC104316.1	-1.60952							-0.868422
B cells, naive	AC119396.1				2.15242		4.13171	0.820782
B cells, naive	AC239799.2					-3.61743		-4.13399	-3.50945
B cells, naive	ACAP1							-1.47055	-0.413301
B cells, naive	ACIN1			-0.416181						-0.437373
B cells, naive	ACSL3							-0.948485		-0.496519
B cells, naive	ACSM1					0.756248		3.46394		0.598402
B cells, naive	ACTR2					0.43323		0.253777	0.639323	0.564717
B cells, naive	ADAM10				-0.641585			-0.372765
B cells, naive	ADCY3					-2.38762			-1.26882
B cells, naive	ADGRE5		-2.33093			-1.32159		-0.803441	-1.4314
B cells, naive	ADNP			-0.276165				-0.402041
B cells, naive	AFTPH		-1.01909		-1.7613					-1.04007
B cells, naive	AGO2			0.482283				1.63372		0.796446
B cells, naive	AGO3		-1.58018			-0.63471
B cells, naive	AHCTF1	-0.852582						-0.827037
B cells, naive	AHI1		-1.68766							-0.813263
B cells, naive	AHNAK		-1.40142	-0.524218				-2.36196		-1.10622
B cells, naive	AKAP10	0.950558				0.725483		0.519097		0.896341
B cells, naive	AKIRIN1				-0.552598					-1.05201
B cells, naive	AKR1A1			-0.599001		-1.23758			-0.875144
B cells, naive	AL031772.1							-1.79611	-0.98262
B cells, naive	AL078459.1							-1.74813	-0.992857
B cells, naive	AL121944.1							-1.22513	-2.10279
B cells, naive	AL355075.4					-6.02346		-3.43089	-5.01527
B cells, naive	AL360012.1					-1.56996		-2.97199	-2.40014
B cells, naive	AL365272.1					-1.13585			-0.633505
B cells, naive	AL499604.1							-1.93763	-1.59546
B cells, naive	AL589693.1			2.31776		1.20401		0.767966		2.09539
B cells, naive	AL691403.1							-1.81201	-2.53081
B cells, naive	ALOX5			-0.668025	-1.5039			-1.29231		-2.09779
B cells, naive	AMD1	-0.882791				-0.635102		-1.20917	-0.593779	-0.740428
B cells, naive	ANAPC16		1.29983		2.15546	0.695372				1.37199
B cells, naive	ANKHD1		-0.963231					-0.383467
B cells, naive	ANKRD44		0.37289	0.455068	1.03604	0.760571	1.18249	0.53742		1.22228
B cells, naive	ANKUB1					1.68965		0.617633
B cells, naive	ANTXR2			-0.514591				-2.82865
B cells, naive	ANXA6			-1.26894				-1.71033
B cells, naive	ANXA7			0.795165						0.513083
B cells, naive	AP002336.2					-1.10495			-1.40742
B cells, naive	AP003086.1	-1.10703			-1.01493					-0.321402
B cells, naive	APLP2			-0.410268				-0.388885
B cells, naive	APP	-1.78716		-0.272505
B cells, naive	ARCN1	1.11564								0.592672
B cells, naive	AREG			-1.19042				-2.90523
B cells, naive	ARF4		-1.4039			-0.688363		-1.48864	-0.980241
B cells, naive	ARFGEF1		-0.84954		-0.767743
B cells, naive	ARGLU1							-0.91108		-0.345359
B cells, naive	ARHGAP24		1.51264	0.552815		1.82203		0.915972		0.952388
B cells, naive	ARHGAP30			-0.688555				-1.16126
B cells, naive	ARHGAP5			-0.575367					-0.706921
B cells, naive	ARID4A				-1.34606					-0.973682
B cells, naive	ARID5B	1.59922			2.1336	1.05815	1.66535	0.817015		2.02083
B cells, naive	ARIH1	-0.558781	-0.971484			-0.440366		-1.76449	-0.486538	-0.339962
B cells, naive	ARL4A			-1.09255				-2.01621	-1.63373	-0.711749
B cells, naive	ARL4C			-1.35298		-1.68729		-1.12566
B cells, naive	ARL5B					-1.38601		-2.44471	-0.54853
B cells, naive	ARMC8							0.6857		0.456973
B cells, naive	ARPC3	0.378163	1.47511			0.558135		0.324294		1.09395
B cells, naive	ARPC4					0.474603				0.680736
B cells, naive	ARRDC2	0.757361						0.845678
B cells, naive	ARSI		-7.02195		-5.92441
B cells, naive	ATF3					-1.87678		-2.63042
B cells, naive	ATF7IP2		0.364194					1.57415
B cells, naive	ATG13	-0.770746						-0.648979
B cells, naive	ATG16L2							-1.23708	-1.00746
B cells, naive	ATL2	-1.06582						-0.554161
B cells, naive	ATP2A3							-0.348873	-0.725935
B cells, naive	ATP6V0D1		-1.97866			-1.29057		-1.23856	-1.41796
B cells, naive	ATP6V0E1	1.13868						0.600066		0.789934
B cells, naive	ATP6V1H			-0.315797						-0.590433
B cells, naive	ATPAF2				-1.32951					-1.59879
B cells, naive	ATRX	0.43376			0.717644
B cells, naive	ATXN2L					-1.16421			-0.898859
B cells, naive	ATXN3					0.743596		0.732882
B cells, naive	ATXN7L3B			-0.413287				-0.902445
B cells, naive	AVL9	0.610004						0.784171		1.0007
B cells, naive	B2M		0.341492			1.02728		0.3004		1.04673
B cells, naive	BACH2	1.36111	1.22476	0.621303	1.21094	1.09747	1.97141		0.445945	1.61109
B cells, naive	BAG1			-0.627223						-0.782811
B cells, naive	BAX					0.640382				0.718388
B cells, naive	BCAS2							-1.60071	-0.439774
B cells, naive	BDP1		-1.0447	-0.429397				-0.323662		-0.68053
B cells, naive	BFAR							0.689161		0.760717
B cells, naive	BID					-1.11254	-3.1608
B cells, naive	BIN3							-0.675405		-1.07048
B cells, naive	BIRC3	0.808118			1.00775			0.326511		0.551233
B cells, naive	BLK		2.14372	1.01849				1.56093
B cells, naive	BLNK			-0.668479				-1.63043
B cells, naive	BMPR2	-1.35918				-1.40425
B cells, naive	BNIP3L			-0.299312						-1.58041
B cells, naive	BRAF		0.368432		0.669273					1.24713
B cells, naive	BRD2		-1.01066	-0.501933				-0.694177
B cells, naive	BSDC1							-0.96537	-0.521626
B cells, naive	BTAF1	-0.966223						-1.49525
B cells, naive	BTG1	0.460247	1.65436		1.0311	0.925812		1.07588		0.69877
B cells, naive	BTG3	-1.64122						-1.56921
B cells, naive	BTLA					1.89367				2.5674
B cells, naive	BTN2A2			-1.07526					-0.687143
B cells, naive	BZW1					-0.390881				-0.415042
B cells, naive	BZW2			-0.678051		-1.12974
B cells, naive	C11orf58					0.462696		0.387851		0.709886
B cells, naive	C16orf72								-0.668747	-0.683754
B cells, naive	C16orf87				-1.18083	-1.07618				-0.809397
B cells, naive	C18orf25	-1.11569						-0.58613		-0.714106
B cells, naive	C18orf32					0.825497				1.37605
B cells, naive	C19orf53	0.708284								0.400338
B cells, naive	C1orf43	0.959195								0.704035
B cells, naive	C22orf34				2.40507					2.57186
B cells, naive	C9orf78				-0.758646					-0.481129
B cells, naive	CABLES1			-3.3815		-2.5595
B cells, naive	CACUL1					0.457345		0.494694
B cells, naive	CACYBP			-0.777176				-1.27527
B cells, naive	CAMLG				-1.20525			-0.444063
B cells, naive	CAPG			-0.837923					-0.792718
B cells, naive	CARD11	-0.805608						-0.765575	-0.638532
B cells, naive	CCDC12		1.19673					0.522151
B cells, naive	CCDC47				-1.06232				-0.495714	-0.880727
B cells, naive	CCDC59			-0.302005				-0.643243
B cells, naive	CCDC88C							-0.915514		-1.08172
B cells, naive	CCDC91	0.449395	0.47851					1.05404		1.25678
B cells, naive	CCL5		-3.34215				-3.68575
B cells, naive	CCND3	0.492346		0.736667	2.18656	1.12802	2.76776	1.75048
B cells, naive	CCNI	0.335876	0.551597							0.315763
B cells, naive	CCNK							-0.508955		-0.51742
B cells, naive	CCNT2							-0.439112		-0.411742
B cells, naive	CCNY	-0.698785						-0.677212
B cells, naive	CCNYL1					-1.03774		-1.63242	-1.23546
B cells, naive	CCSER2							0.553714		0.753026
B cells, naive	CCT2			-0.731415				-0.535494	-0.774065	-0.694674
B cells, naive	CCT8			-0.79694					-0.640637
B cells, naive	CD19							-1.14063	-0.733564
B cells, naive	CD24			-0.740765				-2.0956
B cells, naive	CD37	0.716388	1.7489			0.434662				0.843872
B cells, naive	CD44				-0.62287	-0.758309
B cells, naive	CD58					-2.17245			-1.30968
B cells, naive	CD99					-0.411822		-1.56499		-1.30856
B cells, naive	CDC14A	-1.34252								-0.600701
B cells, naive	CDK11B								-1.03905	-0.475244
B cells, naive	CDK17			0.756845				0.606571
B cells, naive	CDK6	-1.17259		-0.667859
B cells, naive	CDKN1A		-2.84021			-2.36428		-0.651443	-1.00809
B cells, naive	CDR2	-1.149				-1.19222				-1.06992
B cells, naive	CDS2	-0.861666						-1.37242
B cells, naive	CDYL				-0.931528	-1.42169				-0.975234
B cells, naive	CEP120					0.95421		0.48341		1.60406
B cells, naive	CEP85L	-1.33846						-2.18604
B cells, naive	CEPT1							1.37586		0.623623
B cells, naive	CFDP1				1.29002					1.06363
B cells, naive	CFLAR	1.06761	0.519999					1.98651
B cells, naive	CGGBP1					0.406147		0.909125
B cells, naive	CHCHD2	0.642101	0.687076	0.284869				0.605068		0.511749
B cells, naive	CHD4		-1.02195		-0.872695			-0.41497		-0.558611
B cells, naive	CHFR							0.482732		0.791116
B cells, naive	CHKA	-1.18136		-0.507814
B cells, naive	CHMP2B			-0.666789				-0.519597
B cells, naive	CHORDC1		-1.36774					-1.18018
B cells, naive	CHURC1		1.12602			0.797051		0.398411		1.0814
B cells, naive	CLASP1				-1.11189					-0.535916
B cells, naive	CLASP2	-0.502686						-0.408789
B cells, naive	CLCN7					-1.16792			-0.935918
B cells, naive	CLEC16A							-0.64867	-0.665525
B cells, naive	CLEC2B	-0.777441		-0.714768				-0.696016
B cells, naive	CLK1	-0.713953		-0.37083				-1.37673	-0.574069
B cells, naive	CNOT2			-0.412216				-0.632889		-0.322306
B cells, naive	CNOT6L		0.282448	0.820307				0.554095		0.935034
B cells, naive	COA1			0.667107				0.798109		1.03662
B cells, naive	COPB2	1.29442						0.534403
B cells, naive	COPS2				-0.571068			-0.415445		-0.389243
B cells, naive	COQ7							-2.14737	-1.37315
B cells, naive	CORO7					-0.771018		-1.46519	-1.57925
B cells, naive	COX5A			-0.599235						-0.508764
B cells, naive	COX7A2					0.45852				0.911938
B cells, naive	COX7C		1.30786			0.557428		0.27269		1.04525
B cells, naive	CPB2-AS1				-1.831	-1.52629
B cells, naive	CRIP1			-0.901652	-1.32174	-0.597886
B cells, naive	CRK					-0.677526			-0.647922
B cells, naive	CSNK1G3		1.32139			0.698812		0.589024
B cells, naive	CSRNP1					-1.3284		-2.29113	-0.850862	-0.697649
B cells, naive	CST3					-0.540734	-4.57116
B cells, naive	CTNNB1	-0.754678				-0.621168		-1.51451		-1.09557
B cells, naive	CUL2			-0.413571				-0.491268
B cells, naive	CUL5		0.655694					0.621308
B cells, naive	CWC15			-0.346549	-0.784808
B cells, naive	CWC25							-0.581413	-0.679863	-0.645932
B cells, naive	CXXC5			-0.587362	-1.00344	-1.46258			-0.749016	-1.27847
B cells, naive	CYLD				-0.389964			-0.252557
B cells, naive	CYP51A1			-0.772487				-0.947984	-0.687022
B cells, naive	CYTIP		0.37284	0.558811	0.505679	0.489623		1.06303	0.683612	0.892141
B cells, naive	DARS	0.976622						1.10519		1.20266
B cells, naive	DAZAP2							-0.575631	-0.471085
B cells, naive	DCAF1	-0.992339						-0.812065
B cells, naive	DCP1A	-0.774159						-0.684832		-0.600935
B cells, naive	DDB1				-1.18227					-1.00084
B cells, naive	DDHD1	-0.71802						-0.534644
B cells, naive	DDIT4			-1.12483						-1.36448
B cells, naive	DDT			-0.600521				-0.702839
B cells, naive	DDX39A					-1.3367		-0.84011	-1.16287	-0.513547
B cells, naive	DDX3Y	-9.67344	-8.4956	-10.8958	-8.47711	-12.0057	-11.2447	-11.8736	-12.2716	-11.9596
B cells, naive	DDX46					0.511691				0.555864
B cells, naive	DDX5	-0.754342						-0.500595
B cells, naive	DENND5A					-1.00045				-0.679284
B cells, naive	DHX15	-0.753714						-0.302692		-0.800953
B cells, naive	DHX29				-1.01838					-1.03692
B cells, naive	DHX9	-0.623111								-0.391952
B cells, naive	DIAPH1							-0.345568		-0.808364
B cells, naive	DIDO1				-0.563713					-0.47238
B cells, naive	DIS3L2			-0.600687				-0.537886
B cells, naive	DLEU2			0.496905				0.366898		0.458615
B cells, naive	DMTF1					0.992547		0.632321
B cells, naive	DNAJB11			-0.742636				-0.738472		-0.651433
B cells, naive	DNAJB6		-1.49963					-1.18388		-0.312777
B cells, naive	DNAJC3							-0.418568		-0.499525
B cells, naive	DNMBP-AS1	-2.82678		-0.842795
B cells, naive	DNTTIP2			-0.658797					-0.515075	-0.716696
B cells, naive	DOCK10			0.625551	1.16349					0.869304
B cells, naive	DOCK11	0.839613			1.69937	0.343092				1.21642
B cells, naive	DOCK2	-0.627716						-0.72183
B cells, naive	DOT1L					-1.27114			-0.445062	-0.846747
B cells, naive	DPP8					0.790575		0.94766
B cells, naive	DSE				-1.68751	-1.83852				-1.46933
B cells, naive	DSTN			-0.601078			-3.65284
B cells, naive	DUSP10		-1.32374		-0.813313	-1.79895		-0.431491
B cells, naive	DUSP5	-0.919017		-1.35335			-2.72055
B cells, naive	DYNC1H1					-0.769749		-0.409814		-0.52498
B cells, naive	DYNLL1			-1.17625				-2.68905
B cells, naive	DYRK1A	-0.735451						-0.837891	-0.634498
B cells, naive	EAPP		0.399221			0.590131				0.361789
B cells, naive	ECD							-0.993683		-0.468403
B cells, naive	EEF2	0.617443	1.26133
B cells, naive	EEF2K				-2.61859	-1.24002
B cells, naive	EFHD2					-1.33553		-0.690201		-1.26002
B cells, naive	EFR3A			0.467603		0.458405				0.290223
B cells, naive	EGR1							-4.96605	-2.83856
B cells, naive	EIF1AX	0.733775	0.677587	0.633596
B cells, naive	EIF1AY	-8.69616		-10.4355		-10.0282	-9.95521	-9.52069	-10.3033
B cells, naive	EIF2A			-0.339523				-0.409885
B cells, naive	EIF2AK3	-1.35226		-0.262342				-2.63521		-0.306168
B cells, naive	EIF2S3		1.27653	0.450661		0.587417		0.400777
B cells, naive	EIF3B			-0.389724						-0.637533
B cells, naive	EIF3K	0.484965	0.937429							0.275734
B cells, naive	EIF3M		1.03365					0.491775
B cells, naive	EIF4A2	-0.603008						-1.32162		-0.499294
B cells, naive	EIF4G2							-0.611665		-0.605387
B cells, naive	EIF4G3		-1.78483					-0.26028	-0.405174
B cells, naive	EIF4H							-0.270995		-0.371606
B cells, naive	ELF2		1.03951					1.62461
B cells, naive	ELL	-1.3649				-1.32403		-1.17575	-0.668857	-0.857698
B cells, naive	ELMSAN1					-1.62629		-1.34
B cells, naive	EMC7	0.766148						0.768674
B cells, naive	ENTPD1-AS1							-0.856411	-0.996132
B cells, naive	EP300							-0.737763		-0.618001
B cells, naive	EPSTI1			0.939294		1.99508		0.783395	1.1794
B cells, naive	ERCC1			-0.610246				-1.76867	-1.94766
B cells, naive	ERICH1			-0.472043				-0.710158	-0.482518
B cells, naive	ESCO1	-0.723743						-1.28224
B cells, naive	ESYT2			-0.485406				-1.61782
B cells, naive	ETF1					-0.640149		-1.04912	-0.413089
B cells, naive	ETV6	1.16382	0.922615					0.572275		0.990789
B cells, naive	EVI5	-0.660082						-0.797789
B cells, naive	EWSR1					-0.54934				-0.942762
B cells, naive	EXOC6					0.437269				0.827127
B cells, naive	EZR	0.838871	0.696141		0.425814	0.359003		0.814831
B cells, naive	FAM117A					0.542357		0.541997
B cells, naive	FAM120B							0.441139		0.818847
B cells, naive	FAM177A1					-0.668692		-0.390518
B cells, naive	FAM222B		-1.85968			-1.1751
B cells, naive	FAM49A	0.553601	1.47515					0.677326		0.360281
B cells, naive	FAM53C					-1.09082		-1.99967
B cells, naive	FAM91A1				-1.2684					-0.721322
B cells, naive	FAR1	-0.752781		-0.389316
B cells, naive	FBXO11	-0.573793			-0.49886					-0.342096
B cells, naive	FBXO33	-0.7087		-0.425249				-1.21869
B cells, naive	FBXO7				-0.670773				-0.503654	-1.16245
B cells, naive	FDFT1							0.867728		0.821721
B cells, naive	FILIP1L	1.70868	2.48442			1.67726		3.36061		1.06562
B cells, naive	FKBP5			1.28085	1.90492			3.3202
B cells, naive	FLNB					-1.69876			-2.1571
B cells, naive	FNBP4				-0.580445			-0.365451
B cells, naive	FNDC3B		-2.23683		-0.824437	-1.4727
B cells, naive	FOXK2			-0.627757				-0.83425	-0.750435
B cells, naive	FOXP1		1.45498		0.844103	0.830024	1.20316		0.615769	1.11487
B cells, naive	FRS2		0.66684			0.519148
B cells, naive	FRYL				1.2381	0.382917				0.720832
B cells, naive	FTX					1.06352				1.44805
B cells, naive	FUS					-0.41325		-0.366855	-0.33809	-0.314311
B cells, naive	FXYD5							0.910546		0.893515
B cells, naive	GAB1		4.46915		1.38162			1.56814
B cells, naive	GAB2					-0.842663				-0.86711
B cells, naive	GABARAP	0.605013						1.02337
B cells, naive	GABPB1-IT1				1.53472	0.645792
B cells, naive	GADD45B		-1.53545	-1.62822		-2.50407		-0.378372	-2.04319	-1.27675
B cells, naive	GAPDH			-0.594973				-0.333569
B cells, naive	GAPT			-0.678504				-2.43174	-0.470843
B cells, naive	GGNBP2				-0.866247	-0.631748				-1.11539
B cells, naive	GLIPR1					0.760658				0.658382
B cells, naive	GLS		-1.23671			-0.927987		-1.44444	-0.75467
B cells, naive	GLYR1		-1.17025							-0.813459
B cells, naive	GNL1							-1.29949	-0.890617
B cells, naive	GNL3			-0.504995					-0.704968
B cells, naive	GORASP2				-1.50182					-0.516919
B cells, naive	GPSM3	0.807192				0.605424				0.572746
B cells, naive	GRB2		-0.740823		-0.707353			-0.523094	-0.455401
B cells, naive	GRK3	0.602446	0.34276			0.348489		1.4907
B cells, naive	GRN					-0.93898	-2.77886
B cells, naive	GSAP					0.694745		0.756541		1.40078
B cells, naive	GSK3B	-0.770157				-0.785778		-1.13147
B cells, naive	GTF2B		-1.12781					-0.532483	-0.470175
B cells, naive	GTF2E2	-1.02027			-0.948502				-0.716397
B cells, naive	GTF2I				-0.804402					-1.01952
B cells, naive	GTF3A					0.697272				0.357081
B cells, naive	GTF3C4				-1.66574	-1.08562
B cells, naive	GTPBP1					-0.767986		-1.43446		-0.950982
B cells, naive	H1FX		1.65454		1.88972					1.57975
B cells, naive	HAT1							-0.712124	-0.553626
B cells, naive	HCLS1					0.735975				1.26523
B cells, naive	HDAC4					-1.2605			-0.736342
B cells, naive	HELQ							-0.570744	-1.30173
B cells, naive	HES1		-1.64971			-3.04676			-1.6364
B cells, naive	HIF1A-AS3			0.682134		0.572445				0.930841
B cells, naive	HIPK1							-0.809895	-0.758717	-0.845194
B cells, naive	HIPK3					0.352338				0.875384
B cells, naive	HIST1H1E			-1.17901				-1.10084
B cells, naive	HIST1H4C		-1.89945	-0.818917	-0.878145			-2.03574
B cells, naive	HIVEP1							1.3931		0.38968
B cells, naive	HMGA1			-0.866844		-1.41737				-0.865599
B cells, naive	HMGB2		1.70665			0.537336
B cells, naive	HMGCS1							-1.66731	-1.32169
B cells, naive	HNRNPC	-0.571786				-0.662919		-0.55634
B cells, naive	HNRNPH1		-0.767256	-0.322934				-0.54492		-0.453577
B cells, naive	HNRNPH3		-0.928296						-0.349837
B cells, naive	HOOK2							-2.49006	-1.06634
B cells, naive	HPS5			-0.59228				-0.864345	-0.801187
B cells, naive	HSP90AA1		-1.57655					-1.12183		-0.378606
B cells, naive	HSPA4					0.841252		1.43059		0.477097
B cells, naive	HSPA9			-0.310868				-0.646984
B cells, naive	IARS	1.27317	1.77723					2.19837
B cells, naive	ICAM1					-3.05649			-1.28259
B cells, naive	ICOSLG			-0.602671					-1.3924
B cells, naive	IFIH1		-1.30355	-0.46831				-0.376733
B cells, naive	IGBP1							-0.570331	-0.50857
B cells, naive	IGF2R			-0.50275		-1.27017				-0.685081
B cells, naive	IGLC3		1.55071			1.80459				1.42877
B cells, naive	IL13RA1	2.37329						3.28479
B cells, naive	IL3RA	-1.18771				-1.60306
B cells, naive	IL7R				2.62468			3.71165
B cells, naive	ILF3					-1.08348		-0.976797	-0.331379	-0.885992
B cells, naive	ILKAP				-0.707687					-0.689143
B cells, naive	ILRUN							-0.620164	-0.699942
B cells, naive	ING3			-0.648029				-0.54736
B cells, naive	ING5			-0.609095				-0.476227
B cells, naive	INSR	1.08695						4.05116
B cells, naive	IP6K1				-0.590989				-0.47829
B cells, naive	IP6K2	-0.911978		-0.533957				-0.942161		-0.554508
B cells, naive	IPMK							-0.819614	-0.744155
B cells, naive	IQCN							-3.02473	-3.03663
B cells, naive	IQSEC1							0.971839		0.314897
B cells, naive	IRF2			-0.716705				-0.776692
B cells, naive	IRF2BP2			-0.375835	-1.05474	-1.42707
B cells, naive	IRF9			0.623247		0.674897
B cells, naive	ISCA1			-0.856171				-0.902567
B cells, naive	ISG20	1.39968	0.897752		1.48151			1.76784		0.684432
B cells, naive	IST1					-0.851006				-1.01273
B cells, naive	ITGAE	1.14305						1.11671
B cells, naive	ITSN2			0.547068						0.515935
B cells, naive	JAK1		0.637201	0.354254				0.408524	0.586845	0.385049
B cells, naive	JCHAIN						-1.48071		-0.719478
B cells, naive	JMJD1C	-0.791666				-0.713497		-1.22066		-0.558125
B cells, naive	JOSD1			-0.512792		-0.823572		-1.20867
B cells, naive	JPX	0.655242	0.711642			1.39497		0.669065		0.529999
B cells, naive	JTB	0.769742				0.555439
B cells, naive	KBTBD2							-0.800604	-0.428887
B cells, naive	KCMF1	-0.672178								-0.535123
B cells, naive	KDM2A		-1.31566							-0.748205
B cells, naive	KDM3B							0.535572		0.467467
B cells, naive	KHDRBS3			-1.59411		-2.02634
B cells, naive	KIAA0040			-0.941982				-1.08218
B cells, naive	KIF20B							-0.957091		-0.857184
B cells, naive	KLC1							-0.557107	-0.393448
B cells, naive	KLF12				0.895116					1.25386
B cells, naive	KLF13					-1.01004				-1.6151
B cells, naive	KLF3					1.20672		0.695531
B cells, naive	KLF7				1.44942	0.6326		0.673553
B cells, naive	KLHL18							-1.61384	-1.05406
B cells, naive	KLHL20				-0.964567					-0.875483
B cells, naive	KMO							-1.46687	-0.68908
B cells, naive	KPNA3	-1.06389						-0.500457
B cells, naive	KRT10		1.18978			1.07825				1.03287
B cells, naive	KSR1					-1.86604				-1.42702
B cells, naive	KYNU							-1.5467	-0.705327
B cells, naive	LANCL2	-1.02873		-0.566011				-0.628389
B cells, naive	LAPTM4A			-0.661568					-0.617248
B cells, naive	LAPTM5	0.42279	0.895945			0.440328		1.00703
B cells, naive	LARS			-1.15098				-1.06799
B cells, naive	LAT2	1.50454						0.479061
B cells, naive	LCP1	-0.747812	-1.24761	-0.724943		-1.14728				-0.545178
B cells, naive	LDHA					-0.882953		-0.924099
B cells, naive	LEMD3				-0.868517					-0.972341
B cells, naive	LGALS1		-3.15927			-1.45251
B cells, naive	LINC00623							-1.55751	-0.837264
B cells, naive	LINC01374	-1.23565		-0.792987
B cells, naive	LINC01619			0.499797		0.712712	2.04929	2.28413		2.23178
B cells, naive	LINC02245				1.79524					1.10752
B cells, naive	LONP1					-0.854268		-0.979822	-1.26882
B cells, naive	LPCAT1					-2.58217			-0.915638
B cells, naive	LRCH3	0.69873								0.855371
B cells, naive	LRRFIP1			-0.337366						-0.727769
B cells, naive	LSM10			-0.550716				-0.848667
B cells, naive	LUC7L					-0.432521		-0.505596
B cells, naive	LUC7L3	-0.441464						-0.307386		-0.869904
B cells, naive	LYST	0.626237						0.921651		0.85805
B cells, naive	MACO1				-0.457779					-0.820566
B cells, naive	MALT1			-0.731023				-0.982957
B cells, naive	MAP1LC3B			-0.951272		-0.745986		-0.764625
B cells, naive	MAP2K3					-0.801913				-1.67079
B cells, naive	MAP2K7					-0.890111			-0.806414	-0.473735
B cells, naive	MAP4			-0.575296	-0.752641
B cells, naive	MAP4K4	0.432422				0.728126		0.273681	0.605564	0.423954
B cells, naive	MAP4K5				-0.786972					-0.842339
B cells, naive	MAPK8		0.265962		0.808081	0.494848				0.411588
B cells, naive	MAPKAPK2	-0.910176				-0.948554		-0.627254		-0.617228
B cells, naive	MAPRE1							-0.867949		-0.398602
B cells, naive	MAPRE2							-1.2534	-0.660642
B cells, naive	MARCH5	-1.29421						-1.03314		-0.635384
B cells, naive	MARCKSL1			-0.764521		-1.25204		-1.15702
B cells, naive	MARF1		1.49876			0.668653		0.836574
B cells, naive	MARK3		-1.34218		-0.7534			-0.687114		-0.794829
B cells, naive	MARS	1.25842						1.05494
B cells, naive	MBD2					0.649541		0.571387
B cells, naive	MCCC2	0.74223						0.721457
B cells, naive	MCL1							-1.16792		-0.453093
B cells, naive	MCPH1					0.596319		0.534643
B cells, naive	MED15							-0.557303		-0.525131
B cells, naive	MED26					-1.00438	-2.91275			-1.00459
B cells, naive	MEF2D					-0.729983		-0.614572	-0.639956
B cells, naive	MEPCE							-2.12697	-1.57866
B cells, naive	MFSD14C	-0.875255						-0.705763
B cells, naive	MGAT5		2.17555	0.51926	1.77296	0.957295		0.694271		0.895222
B cells, naive	MICU2		0.948571			0.736008				0.399971
B cells, naive	MIDN				-2.26649	-1.91128				-1.1351
B cells, naive	MIR181A1HG	-2.61839								-1.73007
B cells, naive	MIR4435-2HG		2.98366					1.27305
B cells, naive	MLH1							-0.578649	-0.729524
B cells, naive	MON2		0.354773					0.358684
B cells, naive	MORF4L2			-0.542604				-0.996096	-0.53863
B cells, naive	MPC2							-0.529467	-0.631549
B cells, naive	MPHOSPH8							-0.904286	-0.364641
B cells, naive	MPRIP					-0.924705		-0.855222	-0.371864	-0.44787
B cells, naive	MRPL20	1.0754						1.18158
B cells, naive	MTFR1	0.827823				1.03887		0.668703
B cells, naive	MTMR9							0.992168		0.70383
B cells, naive	MYADM							-1.99095	-1.69918	-2.01024
B cells, naive	MYBPC2				-2.13275					-1.60733
B cells, naive	MYDGF	1.01698						1.08665
B cells, naive	MYLIP					-0.868962		-2.31463	-0.575394	-1.07374
B cells, naive	MYO5A	-1.01902						-1.71605
B cells, naive	MYO9A	-1.05873						-1.27101
B cells, naive	MYSM1					0.541657				0.580856
B cells, naive	MZT2B					-0.695344			-0.844195
B cells, naive	N4BP2L2	0.400418			0.54141			0.357155		0.579972
B cells, naive	NAA16				-1.94512					-0.648306
B cells, naive	NAF1					-0.939175			-0.852989
B cells, naive	NANS			-1.28906				-1.96357
B cells, naive	NASP		-1.74717	-0.988735				-0.704399		-1.15149
B cells, naive	NCK2	0.919408			1.50103	0.947336				1.71885
B cells, naive	NDUFA13	0.727031	0.855006					0.644063
B cells, naive	NDUFA4			-0.267292	-0.884401
B cells, naive	NDUFB4	0.772674								0.691439
B cells, naive	NDUFB8	0.643373				0.686853				0.580735
B cells, naive	NDUFS6	0.625339						1.14431
B cells, naive	NECAP1				-0.808809				-0.769709	-0.792231
B cells, naive	NF1	0.927617						0.981976		1.09302
B cells, naive	NFATC1			-0.640685		-0.918787		-0.628347	-0.620951
B cells, naive	NFYC					0.648839				1.24984
B cells, naive	NGDN								-0.542454	-0.696031
B cells, naive	NGRN			-0.530449				-0.497364	-1.54876	-1.00734
B cells, naive	NKTR							-0.343456		-0.65992
B cells, naive	NLRP1	-0.945201			-0.784057			-1.64693		-1.20417
B cells, naive	NOL10		0.68464							0.601708
B cells, naive	NOP56			-1.51258		-1.33439		-0.81269
B cells, naive	NORAD							-1.24103	-0.641272
B cells, naive	NPAT	1.159								1.03225
B cells, naive	NR2C2				1.169					0.7812
B cells, naive	NR4A1					-1.35655		-3.22278	-0.93797
B cells, naive	NSA2		1.42411			0.618899		0.331421		0.409338
B cells, naive	NSD3		-0.800399					-0.58525
B cells, naive	NSUN7	1.46875				2.31222
B cells, naive	NT5C			-0.600435				-0.890218	-0.568554
B cells, naive	NT5C3A			-0.546249				-0.470643
B cells, naive	NUFIP2		-1.22596			-0.801667		-1.09214	-0.694581	-0.828043
B cells, naive	NUP188							-1.4605	-0.485745
B cells, naive	NUP58		-1.08275		-0.796209			-1.14221
B cells, naive	NUP88		1.24233	0.37718		1.10323
B cells, naive	NUS1			-0.720735					-0.799709
B cells, naive	NUTM2B-AS1					0.991963		0.83759
B cells, naive	NXT1					-1.4078		-0.721872	-0.574725
B cells, naive	OAZ1				2.07626	1.76827				0.476587
B cells, naive	ODR4			-0.411297						-0.757992
B cells, naive	OGDH							-0.358516	-1.05168
B cells, naive	OGFRL1				-1.42729					-1.03619
B cells, naive	OPA1	-0.584485			-0.691637					-0.329577
B cells, naive	OTUD1							-2.83206	-1.94236
B cells, naive	OTUD4					-1.09637		-0.607234
B cells, naive	P2RX5	0.62497	2.45569		1.12226	0.909518	1.94433	0.546909
B cells, naive	P2RY10	0.736289				2.18679
B cells, naive	PABPC4					-0.972238		-1.03486	-0.780489	-0.474079
B cells, naive	PACSIN2					-1.21505		-0.908498		-1.11985
B cells, naive	PAFAH1B2				-1.20604					-0.473254
B cells, naive	PAK1			-0.675244				-1.11517
B cells, naive	PAK2	0.973001						1.03287		1.47051
B cells, naive	PAN3		0.901896	0.320933		0.427047		0.428428	0.495604
B cells, naive	PARP1			-0.747643				-0.416862
B cells, naive	PARP4					0.904487				0.497484
B cells, naive	PATJ							-1.4914	-2.05162
B cells, naive	PAXBP1			-0.686755					-0.976911
B cells, naive	PCED1B-AS1				1.64246					0.911005
B cells, naive	PCF11		-1.93303					-0.85857	-0.490629
B cells, naive	PDCD6IP					0.542034				0.716409
B cells, naive	PDE4B		2.19946			0.669985		0.593538	0.839241	1.31421
B cells, naive	PDIA3			-0.402212	-0.571361					-0.929967
B cells, naive	PDPK1					-1.39321			-1.09232
B cells, naive	PDXDC1			-0.420793	-1.04688			-0.95052	-0.634895
B cells, naive	PDXK					-2.39795			-1.2278
B cells, naive	PER1							-1.68568	-0.782218
B cells, naive	PEX11G							-2.94079	-2.96701
B cells, naive	PHACTR4				-1.06487			-0.698967
B cells, naive	PHC3							0.360684		0.490429
B cells, naive	PHIP			0.520683				0.491843
B cells, naive	PI4KA					-0.648332		-0.300754
B cells, naive	PIK3R1			-1.14448				-0.43795		-0.93173
B cells, naive	PIKFYVE			-0.546501					-0.822206
B cells, naive	PILRB					-0.772908		-0.554942	-0.9998
B cells, naive	PIM2			-0.498829					-0.605021
B cells, naive	PLCG2	-0.643208			-0.314633			-1.28336
B cells, naive	PLD4			-1.03562			-3.14406
B cells, naive	PLEKHM2					-0.927198		-0.446596	-0.864686	-0.719795
B cells, naive	PLP2			-0.417507				-0.37659
B cells, naive	PNN							-0.30491		-0.568741
B cells, naive	PNPLA2					-0.974894			-1.03639
B cells, naive	POLB			-0.734288			-2.019
B cells, naive	POMP	0.385482	0.679448					0.853169
B cells, naive	PPIL4		-0.79434					-0.534638
B cells, naive	PPM1A	-0.823782						-0.511305
B cells, naive	PPM1K				0.938609					0.82061
B cells, naive	PPP1CB			-0.430819				-0.525259		-0.469468
B cells, naive	PPP1R15B							-1.57845	-0.56562	-1.16324
B cells, naive	PPP2CA							-1.05063		-0.338365
B cells, naive	PPP4R3A			-0.438468				-0.314576		-0.479638
B cells, naive	PPP4R3B				-0.721812					-0.513577
B cells, naive	PRDX1			-0.940739		-1.58167
B cells, naive	PRMT2					0.966467		1.69658
B cells, naive	PRNP			-0.433937		-0.867031		-0.678072		-0.601675
B cells, naive	PRPF38B			-0.389246				-0.374616
B cells, naive	PRPF39				-1.29588					-0.907838
B cells, naive	PRPF4B			-0.319579				-0.40469		-0.676377
B cells, naive	PRPF6			-0.433937					-0.545386
B cells, naive	PRR7					-2.21777		-0.960091	-1.04566
B cells, naive	PSAP					-0.521816		-1.0075
B cells, naive	PSMB1	1.07709	0.371386					0.827967		0.56455
B cells, naive	PSMD14							-0.44349		-0.60816
B cells, naive	PSMD5			-0.41361	-1.03456					-0.557298
B cells, naive	PSME4	-0.866909			-0.404196	-0.525361		-0.666447		-1.39316
B cells, naive	PSPC1		-0.865447							-0.338492
B cells, naive	PTBP3					0.600729				0.922332
B cells, naive	PTCH2							-3.92811	-2.39262
B cells, naive	PTGER4			-1.65821		-1.4659
B cells, naive	PTPN6			-0.750233				-3.27684
B cells, naive	PTPRE					-0.767669	-3.01363
B cells, naive	PUM1	-0.809194						-0.316835		-0.713661
B cells, naive	PXK			-0.578092				-1.21123	-0.693048
B cells, naive	QKI	-1.15828	-0.837057			-0.838727		-0.979594
B cells, naive	RAB11FIP1	-0.898974		-0.501898	-0.471945	-1.23167		-1.85606	-0.721684	-0.25768
B cells, naive	RAB14				-0.881723					-0.847864
B cells, naive	RAB18	-0.849489			-0.624089					-0.512276
B cells, naive	RAB1A	-0.846871						-0.784176		-0.30887
B cells, naive	RAB22A				-0.648556					-0.636422
B cells, naive	RAB3GAP1		0.867679	0.403063				0.649188
B cells, naive	RAB3GAP2					0.458326		0.430486		0.614757
B cells, naive	RAB8A	1.27914						0.483006
B cells, naive	RABEP1					0.353162		0.361364		0.480345
B cells, naive	RABEP2							-0.31313	-0.526178
B cells, naive	RABGAP1	0.557714	0.384197					1.22898		0.430501
B cells, naive	RABGEF1		-2.02589			-0.894414		-1.19089	-0.837344
B cells, naive	RABGGTB				-0.775223					-0.63835
B cells, naive	RAF1							-0.398919	-0.510458
B cells, naive	RALGAPA1		-1.42001					-0.329258
B cells, naive	RALGAPB					0.64601		0.580757
B cells, naive	RALGDS					-3.01047			-1.25159	-1.36806
B cells, naive	RALY		-1.16021			-0.471603		-0.564383		-0.794253
B cells, naive	RANBP10				-0.972946				-0.535429	-1.89361
B cells, naive	RANBP9				-0.795768					-1.17238
B cells, naive	RAP1A			0.74221						0.27693
B cells, naive	RAP1B		0.448152			0.403237			0.637042
B cells, naive	RAP1GDS1	-1.21686						-0.744145
B cells, naive	RAPGEF2	-0.892459						-1.32707	-0.873838
B cells, naive	RAPGEF6	0.399806			1.30994	0.392035		0.335111	0.585109	0.91433
B cells, naive	RASA3			1.22552	1.18294	0.889829
B cells, naive	RASGRP1		2.10093			0.608749				1.20973
B cells, naive	RASGRP3							-1.79784	-0.655464
B cells, naive	RB1					0.459148		0.440748	0.560469	0.529483
B cells, naive	RBBP6		-0.977599	-0.317831				-0.837811		-0.827455
B cells, naive	RBM17	0.564631	0.642334					1.1147
B cells, naive	RBM25					-0.419081				-0.668247
B cells, naive	RBM26		1.0221			0.516321		0.90653
B cells, naive	RBM33	-0.548726								-0.375216
B cells, naive	RBM39					-0.273449		-0.598226		-0.583285
B cells, naive	RBM7							-0.647917	-0.736328
B cells, naive	RBMX	-0.918269						-0.64084	-0.358685
B cells, naive	RC3H2	0.627711				0.65701		0.929611
B cells, naive	RCL1					-1.36043			-0.509197
B cells, naive	RCOR1	-1.11504		-0.597617				-1.8632
B cells, naive	RELL1	-1.29146		-0.665324			-2.88563
B cells, naive	RELT					-1.93487		-1.3574	-0.519251
B cells, naive	RERE					0.765755				0.879356
B cells, naive	RESF1	0.544337	0.921417			0.900593				1.79788
B cells, naive	RFC1				-0.606643					-0.627462
B cells, naive	RFX3		-1.59986					-0.481154
B cells, naive	RGCC					-1.45234				-2.20409
B cells, naive	RGPD2			3.58226		6.52205
B cells, naive	RGS19			-0.545425					-0.77199
B cells, naive	RHEB					-0.957784		-0.458369		-0.471117
B cells, naive	RHEX			-0.375467			-3.10722
B cells, naive	RHOG	1.51776						0.693244
B cells, naive	RIOK1			-0.479992		-0.757663			-0.494913
B cells, naive	RLF	-0.88031						-0.857132		-0.385888
B cells, naive	RLIM							-0.537965		-0.766404
B cells, naive	RNASEK	0.812345						0.980686		0.611805
B cells, naive	RNASET2				1.07638	0.329291				1.42307
B cells, naive	RNF13					1.38075				0.621125
B cells, naive	RNF41	1.2414						0.640624
B cells, naive	RPA3					0.822254				1.70046
B cells, naive	RPGR			-1.28239				-0.495068	-0.533067	-1.62057
B cells, naive	RPL36AL	0.308777	0.502861							0.550059
B cells, naive	RPS4X	1.10482	1.54691	0.361729		0.366528		0.91404	0.456676
B cells, naive	RPS4Y1	-10.6553	-8.31939	-12.5071	-9.71135	-12.3276	-11.4098	-11.7713	-12.6522	-12.2735
B cells, naive	RRP12							-2.16509	-0.760622
B cells, naive	RRP1B					-1.31177			-0.821001
B cells, naive	RSBN1							-0.52451	-0.735385	-0.649959
B cells, naive	RTF1				-0.535202					-0.678379
B cells, naive	RTN4	-1.24673				-0.595743		-1.07279		-1.07857
B cells, naive	RUBCNL		1.49239			1.29064				1.2783
B cells, naive	RUNX3		-2.20024		-1.33327	-1.44401
B cells, naive	RYK				-0.842347				-0.515743	-0.945875
B cells, naive	S100A4			-0.717991		-0.511453
B cells, naive	S1PR1			1.8985				2.55822
B cells, naive	SAMD8	-0.797494						-0.493559
B cells, naive	SAP18	0.676339	0.404839
B cells, naive	SAP30BP							-0.465614	-0.363214	-0.634727
B cells, naive	SAR1B							-0.649442	-0.65755
B cells, naive	SARAF	0.667886		0.552645		0.569328		0.907242	0.531676	0.354978
B cells, naive	SBNO1							-0.380349	-0.868791
B cells, naive	SC5D	2.69616	1.2124					1.13993		1.07724
B cells, naive	SCAND1	0.63666								0.537289
B cells, naive	SEC24A					-1.19288				-0.750566
B cells, naive	SEC24D							-3.24122	-1.52496
B cells, naive	SECISBP2		0.742108		0.96687	0.468882				1.00353
B cells, naive	SECISBP2L		1.28866			0.582418		0.464008
B cells, naive	SENP5							-0.477548		-0.392904
B cells, naive	SERF2		1.24246			0.727206				0.515051
B cells, naive	SERINC3			-0.659422				-0.731568
B cells, naive	SERP1		0.474555							0.301804
B cells, naive	SERPINB9		-1.20131			-1.5456
B cells, naive	SESN3	0.452889	1.10624			0.562902		0.937269		1.10901
B cells, naive	SETDB2					-1.5971		-1.53863	-1.20631
B cells, naive	SFPQ					-0.369558		-0.395194		-0.779306
B cells, naive	SH2B3	0.37092	0.530358					0.719853
B cells, naive	SH3D19	-1.26401			-2.48243			-0.828888	-1.37942	-0.731902
B cells, naive	SH3GL1					-0.930617			-1.16444	-0.605281
B cells, naive	SH3KBP1					-0.546269		-0.538386
B cells, naive	SH3TC1			-0.701977						-0.411682
B cells, naive	SHISAL2A			2.0952				0.511769		1.08769
B cells, naive	SIAH2			-0.456465				-0.787642	-1.10791
B cells, naive	SINHCAF		1.07349							0.662071
B cells, naive	SIPA1L1	0.576143	0.372052		0.655346	0.989502		0.398802		2.09743
B cells, naive	SIRT1							-0.950612	-0.664965
B cells, naive	SLC16A3	-1.09682						-0.60073	-0.881337
B cells, naive	SLC25A26		0.876211		1.03684					0.569334
B cells, naive	SLC25A33	-0.866859				-1.08448		-1.63909	-1.02109
B cells, naive	SLC25A36			-0.43138				-0.477443		-0.447331
B cells, naive	SLC30A9					0.635145		0.524541		1.24705
B cells, naive	SLC35C2					-0.711213		-0.877441	-0.926511
B cells, naive	SLC37A1					-0.837963		-0.460087	-1.78728
B cells, naive	SLC38A2		-0.746559			-1.65484				-0.922815
B cells, naive	SLC41A2					-0.81102	-2.40282
B cells, naive	SLC49A4		1.62145		1.1785	1.03861				2.14188
B cells, naive	SLC66A2					-1.06863		-0.464414
B cells, naive	SLC7A5			-0.628567		-1.82167	-3.69337			-0.83833
B cells, naive	SLC9A7	-0.69387						-0.531098
B cells, naive	SMAP2	0.769835	1.35393		1.6272	1.20836		1.16696		0.696841
B cells, naive	SMARCA5			-0.296544				-0.967684
B cells, naive	SMC5			-0.577322				-1.28941		-0.876668
B cells, naive	SMCHD1		0.629677		0.708859	1.09022	0.973055			0.789809
B cells, naive	SMG1					-0.51737				-0.633047
B cells, naive	SMG6		-1.74416			-0.739974
B cells, naive	SMPD4							-0.516902	-0.453174	-0.618731
B cells, naive	SNCA						-2.77406			-4.84365
B cells, naive	SNED1	1.43585								2.53055
B cells, naive	SNHG25	-1.23874				-1.12883			-0.978636
B cells, naive	SNIP1				-0.925514			-0.347249		-0.802437
B cells, naive	SNRNP70							-0.528776	-0.538997
B cells, naive	SNRPD1		1.3153					0.644621
B cells, naive	SNRPG	0.556538								0.596172
B cells, naive	SNW1				-0.792894					-0.38441
B cells, naive	SNX25		1.10441							0.550171
B cells, naive	SNX4				-1.36554					-1.00116
B cells, naive	SON		-0.692463						-0.322636	-0.694203
B cells, naive	SOX4	-1.70823		-1.16861		-1.88637				-1.11458
B cells, naive	SP100		0.608615		0.660126	0.763769		0.858772	0.379257
B cells, naive	SPAG9	-0.643689	-2.72591			-1.48811		-1.21585		-0.912217
B cells, naive	SPCS1	0.592325								0.917967
B cells, naive	SPEN				-0.991504			-1.16422
B cells, naive	SPG7							-0.491321	-0.498883
B cells, naive	SPINT2			-0.526386					-0.645105
B cells, naive	SPOCK2				-1.45061					-0.733262
B cells, naive	SPTY2D1			-0.817127				-0.919605		-0.850742
B cells, naive	SREBF1					-1.41105			-0.855553
B cells, naive	SREK1IP1				-0.905707					-0.803589
B cells, naive	SRPRA	0.728951						0.9795
B cells, naive	SRRM1				-0.515999					-0.444183
B cells, naive	SRSF10				-0.47578	-0.407444				-0.337704
B cells, naive	SRSF6			-0.683607				-0.624919
B cells, naive	SRSF7					-0.456855		-0.820271	-0.568498
B cells, naive	SSB			-0.653457				-0.300018
B cells, naive	SSH2	0.715399		0.398626	0.737846	0.556689	1.55995	1.14409		0.881003
B cells, naive	SSR2	0.729519								0.331821
B cells, naive	ST6GALNAC3		2.66832		2.06181	0.522643		0.883175
B cells, naive	STAM			-0.572307						-0.864955
B cells, naive	STAU1							-0.474106		-0.547392
B cells, naive	STK10		-1.58948			-1.56434				-0.525578
B cells, naive	STK17A	0.770031	0.466915	1.28398				0.930281	0.753608	0.971971
B cells, naive	STK24	-0.93633						-0.411003		-0.840094
B cells, naive	STK38					0.805698		0.738091
B cells, naive	STK4	0.329955				0.543988		0.933654		0.280348
B cells, naive	STRAP		-0.893335		-0.662131					-0.532551
B cells, naive	STRN3	0.877681								0.546401
B cells, naive	STX17-AS1			-0.782041		-1.62333			-0.926844
B cells, naive	STX7	0.626858	1.39729			1.24605				0.708132
B cells, naive	SUCO							-0.731285		-0.57928
B cells, naive	SUMO2	0.473115	0.496497					0.673535		0.278828
B cells, naive	SUPT16H	0.737383						0.945552
B cells, naive	SURF4					-0.935124				-1.31144
B cells, naive	SYAP1		1.1014		1.21253	0.850112
B cells, naive	SYNCRIP			-0.368109		-0.443093		-0.303917
B cells, naive	SYTL1			-0.725847					-0.676767
B cells, naive	TAF15	1.07223				0.612768		0.49065		0.529659
B cells, naive	TANK	0.447555								0.497703
B cells, naive	TAOK1	0.821119						0.613825
B cells, naive	TBC1D1		0.474796	0.504497
B cells, naive	TBC1D10C							-1.66827	-0.764256
B cells, naive	TBC1D15		0.604757		1.02445					0.466239
B cells, naive	TBL1X	0.678934						0.928765
B cells, naive	TCF3							-0.785644	-0.910112
B cells, naive	TCF4	0.553321	2.18187		0.646328	1.11365		1.38532	0.501691	1.14961
B cells, naive	TCP11L2	0.694378	0.861052	0.599236				0.97912		0.847874
B cells, naive	TFRC				-0.868357	-0.98246			-0.764635	-0.908262
B cells, naive	TGIF2					-0.677529		-0.375032	-0.883196
B cells, naive	THUMPD1					0.635153		0.780141
B cells, naive	THUMPD3-AS1		-1.36576			-1.02725
B cells, naive	TLE5	0.525805	0.387661			0.501338				0.63523
B cells, naive	TLK2								-0.34031	-0.370867
B cells, naive	TLR1					-1.42054			-0.556974
B cells, naive	TMBIM4					0.611826				1.05497
B cells, naive	TMED10					0.586972		0.756616
B cells, naive	TMEM107					-1.84049		-4.36129	-2.50214
B cells, naive	TMEM131		0.43512			0.444245
B cells, naive	TMEM165			0.815028				0.701291
B cells, naive	TMEM243		0.722786	0.354078				0.570311
B cells, naive	TMEM62	-0.876365							-0.865026
B cells, naive	TMEM63B					-1.15393			-0.74793
B cells, naive	TMEM87A		0.788263					0.609321
B cells, naive	TMSB4X		0.35226			1.92998			0.72743	1.04649
B cells, naive	TNF					-3.623		-2.53607		-2.31933
B cells, naive	TNFAIP8	0.692722	0.33329		0.78684
B cells, naive	TNFRSF21	-1.36273		-1.48965			-3.72116
B cells, naive	TNIP2					-0.997743			-1.25117	-0.730238
B cells, naive	TNRC6B			0.38006		0.256994		0.456483		0.322111
B cells, naive	TOM1					-1.60454		-1.3338
B cells, naive	TOMM6	0.596094	0.738558			0.60654		0.399006		1.30999
B cells, naive	TOP1	-0.508285						-0.768726		-0.568136
B cells, naive	TOPORS			-0.796368						-0.818661
B cells, naive	TOR1AIP1					-1.01919		-1.18776	-0.52848	-0.8631
B cells, naive	TP53BP1							-1.00932	-0.71863
B cells, naive	TP53BP2					-0.868388		-1.15964	-0.640148	-0.663761
B cells, naive	TPK1			0.753533		1.12268				1.79634
B cells, naive	TPM3		-0.899571	-0.540174				-0.598664
B cells, naive	TPM4				-0.914413			-1.42052
B cells, naive	TPST1							-2.23164	-0.728708
B cells, naive	TRA2A	-1.01853						-0.622886		-1.23225
B cells, naive	TRA2B	-1.39853						-1.67101	-0.374601	-0.497714
B cells, naive	TRABD				-1.3023	-1.0775				-0.651384
B cells, naive	TRAF3	-0.660845		-0.52374		-0.408619		-0.433734
B cells, naive	TRAF5							-0.402896	-0.476628	-0.558393
B cells, naive	TRAK1		-1.62053					-1.58449	-0.52155
B cells, naive	TRBC2				1.42007	0.769829				1.34255
B cells, naive	TRIM22		2.11134			0.759219
B cells, naive	TRIM39							-2.74397	-1.49571
B cells, naive	TRIM44				1.10501					0.834396
B cells, naive	TRIP11			-0.489126				-0.625864
B cells, naive	TSC22D2		-0.977535			-0.973788
B cells, naive	TSG101					0.781425		0.982915		0.950907
B cells, naive	TSPYL1							-0.81382	-0.720412
B cells, naive	TTC1			-0.462013				-0.471039
B cells, naive	TTC14				1.25814					0.908663
B cells, naive	TTC17		0.46206					0.781232
B cells, naive	TTC19							-0.702572	-0.937724
B cells, naive	TUBA4A	1.78225								0.490537
B cells, naive	TUBB4B		-3.14372			-1.58062		-0.920488	-1.67029	-1.49382
B cells, naive	TXNL4A	0.609603						0.390599		0.518556
B cells, naive	UBA6				-0.771496					-0.504986
B cells, naive	UBAC2					0.62348				0.548826
B cells, naive	UBAP1	-1.09815						-1.28976		-0.814578
B cells, naive	UBE2B							0.66952		0.304575
B cells, naive	UBE2D3					-0.567345		-0.377458
B cells, naive	UBE2G1	-1.22246						-0.950074	-0.796191
B cells, naive	UBE2K		-0.960809		-0.40302					-0.583683
B cells, naive	UBE2S			-0.85816				-2.22039
B cells, naive	UBE2W					0.494884		0.894987
B cells, naive	UBN1								-0.613343	-0.873814
B cells, naive	UBR4		0.482034	0.555484				0.467514
B cells, naive	UBXN1	1.21811						0.776598		0.348486
B cells, naive	UGCG							-0.684454	-0.820214
B cells, naive	UIMC1				-0.979108					-0.672647
B cells, naive	UPF3B	0.599744						0.481834
B cells, naive	USP37		-1.86167					-0.753527	-0.970678
B cells, naive	USP42	-0.910828							-0.985844	-0.630732
B cells, naive	USP48							-0.41131	-0.773134
B cells, naive	USP8					0.529606		0.724629
B cells, naive	USP9Y	-8.53985		-8.78204	-8.00155	-10.0466	-10.2003	-8.86502	-11.1077	-7.93414
B cells, naive	USPL1		0.950119			0.806736
B cells, naive	UTY	-10.7866	-9.17992	-10.8695	-9.43948	-10.2172	-10.7853	-11.3548	-11.2716	-11.89
B cells, naive	VASP					-0.573297		-0.927366
B cells, naive	VAV1					-1.77159		-1.59736
B cells, naive	VIM			-0.402967		-1.17436				-1.10524
B cells, naive	VPS41					0.951362				0.711985
B cells, naive	WASHC4	0.911757	0.63626			0.391092		1.30123
B cells, naive	WDR11		1.20533					1.00968
B cells, naive	WDR37			-0.630309				-0.580517
B cells, naive	WDR43		1.05661					0.553415
B cells, naive	WDR45B			-0.760591				-1.7839	-1.04092
B cells, naive	WDR74					-1.38774		-2.0611	-1.49272
B cells, naive	WIPF1					0.457705				0.265126
B cells, naive	WNK1		-1.66612					-0.466819
B cells, naive	WWP2		0.649457					0.429247
B cells, naive	XAF1					2.45438			1.11164
B cells, naive	XIST	9.07986	9.91858	10.1456	10.4783	9.38352	5.70957	10.9951	9.2432
B cells, naive	YAF2				-1.14446					-0.797972
B cells, naive	YARS	1.34947	1.41256					2.38187
B cells, naive	YIPF4					0.686733		0.78197		1.27121
B cells, naive	YJU2							-0.752187	-0.622003
B cells, naive	YME1L1		-1.05137					-1.24983
B cells, naive	YPEL3	0.651073				0.926727
B cells, naive	YTHDC1		-0.567535							-1.01591
B cells, naive	YTHDF3	-0.765067						-0.532854		-0.763936
B cells, naive	YWHAE							-0.365503		-0.60674
B cells, naive	YWHAQ							-1.38673	-0.641951
B cells, naive	ZBTB10			-0.381503				-1.6081
B cells, naive	ZBTB16		5.19662	0.822318				2.6835
B cells, naive	ZBTB21							-1.62159	-0.705922
B cells, naive	ZBTB43					-0.854792				-0.638233
B cells, naive	ZBTB44							0.732078		0.766249
B cells, naive	ZBTB7A					-0.821498		-0.41908
B cells, naive	ZC3H7A							0.72136		0.672965
B cells, naive	ZC3HAV1	-0.548462	-2.73401					-0.551279		-0.430575
B cells, naive	ZCCHC10		0.998055	0.660902		0.339536		1.65039
B cells, naive	ZDBF2			-0.896649						-1.27196
B cells, naive	ZDHHC20	-1.20661						-0.775633
B cells, naive	ZEB1		1.18746					1.61561	0.497032
B cells, naive	ZFAND5					-0.996573		-0.445653	-0.582277	-0.804067
B cells, naive	ZFC3H1		-0.913937					-1.32546
B cells, naive	ZFX		1.02282		1.11654	0.795768		0.588055
B cells, naive	ZFY	-6.50939		-5.82352	-5.37693	-3.8952	-5.05831	-6.28327	-5.63361	-7.66035
B cells, naive	ZMAT2	0.880585						0.561186
B cells, naive	ZMYM2			-0.710826	-0.647386
B cells, naive	ZNF131							-0.486786	-0.628903
B cells, naive	ZNF148	0.596625						0.828137
B cells, naive	ZNF335							-2.02487	-1.11427
B cells, naive	ZNF33A	0.515125	0.902975			0.786639				1.27475
B cells, naive	ZNF407					0.313478		0.494235
B cells, naive	ZNF410							-1.38756	-0.425284
B cells, naive	ZNF480			-0.429944					-0.619351
B cells, naive	ZNF586				-0.908688				-0.604001
B cells, naive	ZNF644	-0.720668				-0.535251		-0.769777		-0.531596
B cells, naive	ZNF654				-0.992984					-0.735963
B cells, naive	ZNF669			-1.2713				-1.97329
B cells, naive	ZNF737			0.822699						0.776074
B cells, naive	ZNF83							-0.908406	-0.752979
B cells, naive	ZNF92							-0.545002		-0.719618
B cells, naive	ZNRD1							0.890128		0.669802
B cells, naive	ZNRF2	-0.833378							-0.69422
Monocytes, CD14+	A1BG				1.52977		2.01303
Monocytes, CD14+	AAK1						0.949285	0.562156
Monocytes, CD14+	ABL2	-0.681235		-0.466804
Monocytes, CD14+	AC012447.1							-2.57333	-0.892646	-2.72483
Monocytes, CD14+	AC037198.1	-1.35437		-2.93892
Monocytes, CD14+	AC084871.1	-2.36243		-0.549454						-0.327852
Monocytes, CD14+	AC090559.1					0.452902	1.34399
Monocytes, CD14+	AC116366.1		-3.77259			-1.22683
Monocytes, CD14+	AC131568.1			-0.489089						-0.468672
Monocytes, CD14+	ACADVL						0.972461		0.802989	0.876143
Monocytes, CD14+	ACTN1					-1.33508			-0.444356
Monocytes, CD14+	ACVR1B					0.428694	1.22169	0.534799		0.711156
Monocytes, CD14+	ADAP2					0.66171	0.565372		0.68224
Monocytes, CD14+	ADIPOR2			0.343123			0.515852			0.492604
Monocytes, CD14+	ADSS					0.95469	1.85643			1.70593
Monocytes, CD14+	AGPAT2				0.866705			0.679229
Monocytes, CD14+	AGTRAP				1.65536		1.5813			0.754179
Monocytes, CD14+	AIMP1						1.02355			0.942767
Monocytes, CD14+	AKAP8L						1.24538	0.622413		0.773031
Monocytes, CD14+	AL021155.5		-4.72952					-2.28976
Monocytes, CD14+	AL034397.3	1.38928				0.881427
Monocytes, CD14+	AL118516.1		-4.23202			-2.03074				-2.59197
Monocytes, CD14+	AL138720.1							-2.34171		-3.06669
Monocytes, CD14+	AL355075.4		-4.91009					-1.78769	-3.36173
Monocytes, CD14+	ALAS2						-0.983924			-12.6719
Monocytes, CD14+	ALCAM				0.489535	0.782119	0.560379
Monocytes, CD14+	ALYREF				0.723769		1.0649
Monocytes, CD14+	AMD1					-0.859756		-0.96379
Monocytes, CD14+	AMPD3		-3.39282		-0.532061					-2.83739
Monocytes, CD14+	ANAPC11				1.20172					0.492223
Monocytes, CD14+	ANKIB1	0.781949					1.73853
Monocytes, CD14+	ANKRD13D					0.656248	1.33395			0.791503
Monocytes, CD14+	ANXA6				1.73728		2.45304
Monocytes, CD14+	AP3S2						1.49682			1.37936
Monocytes, CD14+	APEX1			0.42859						1.14115
Monocytes, CD14+	APLP2						0.880047			0.55785
Monocytes, CD14+	APOBR				0.874577	0.385474	1.93641
Monocytes, CD14+	APPL1						0.976096	0.675852		0.980225
Monocytes, CD14+	APRT				1.01536		0.73022			0.935957
Monocytes, CD14+	AQR						0.767732			0.632272
Monocytes, CD14+	AREG	-1.67528		-0.917537
Monocytes, CD14+	ARHGAP10				1.0077					1.5974
Monocytes, CD14+	ARHGAP4						0.680768			0.766725
Monocytes, CD14+	ARHGEF11					0.880501	1.48501
Monocytes, CD14+	ARHGEF40					0.947673		0.716899
Monocytes, CD14+	ARID1B						0.842964			1.02955
Monocytes, CD14+	ARID3A						1.18004	1.04684
Monocytes, CD14+	ARL5A						1.01541	0.561824		1.03031
Monocytes, CD14+	ARL6IP4	0.65733			0.532558		0.558276			0.685459
Monocytes, CD14+	ARMH3						1.36537	0.443173		0.799625
Monocytes, CD14+	ARPC2							0.338271		0.864779
Monocytes, CD14+	ARPC4				1.03408					1.08862
Monocytes, CD14+	ARPC5				0.878402	0.453018			0.295493	1.45014
Monocytes, CD14+	ARSB					0.686871	0.953396
Monocytes, CD14+	ATG16L2	0.589634			0.736287		1.90643			1.81377
Monocytes, CD14+	ATG2A	-0.694176						-1.21341
Monocytes, CD14+	ATP2C1	-0.631733	-2.30424		-0.855858	-0.811351				-1.30738
Monocytes, CD14+	ATP5F1A						0.940849			0.719591
Monocytes, CD14+	ATP5F1C				0.851247		0.484708			1.37148
Monocytes, CD14+	ATP5F1E					0.264252				1.20224
Monocytes, CD14+	ATP5MC1				1.25365	0.566046
Monocytes, CD14+	ATP5MC3				0.871688		0.384937	0.881533	0.591093	1.60549
Monocytes, CD14+	ATP5MD				0.979134		0.655528		0.575582	1.91941
Monocytes, CD14+	ATP5ME						0.789778			1.70909
Monocytes, CD14+	ATP5MPL				0.401982					1.16059
Monocytes, CD14+	ATP5PF				1.17565					1.65584
Monocytes, CD14+	ATP6AP1						0.389858	0.758842
Monocytes, CD14+	ATRN	1.06186						0.956474
Monocytes, CD14+	AURKAIP1	0.705493			1.141		0.565386	0.489322		0.929096
Monocytes, CD14+	AZI2						1.66373			0.618986
Monocytes, CD14+	AZIN1-AS1		-2.28449					-1.44873		-2.16421
Monocytes, CD14+	B4GALT1	-0.365558			-0.511807	-0.854259		-0.647001	-0.741538
Monocytes, CD14+	BANP					-1.19486				-0.659132
Monocytes, CD14+	BAX				1.19058		0.695267			0.84533
Monocytes, CD14+	BAZ2B	0.678492			0.491674		2.56217		0.42966	1.66753
Monocytes, CD14+	BCAR3				-2.68713	-3.75702
Monocytes, CD14+	BCAS2		-3.53158			-1.21428
Monocytes, CD14+	BIRC3			-0.538023		-0.679501
Monocytes, CD14+	BLVRA				0.594714	1.26777	0.301967		0.889048	1.51243
Monocytes, CD14+	BNIP3L							-0.386874		-1.67012
Monocytes, CD14+	BRWD3					0.391798	1.14818			1.0103
Monocytes, CD14+	BST2				1.42205	1.2189	0.874225			1.95514
Monocytes, CD14+	BTBD1					0.445828	0.824398	0.585762		0.732552
Monocytes, CD14+	C1D						1.07335			0.52003
Monocytes, CD14+	C1orf162	0.424566			2.01987		1.38844			2.07467
Monocytes, CD14+	C20orf194	0.487037					1.17259	0.949666
Monocytes, CD14+	C4orf48				0.812701	0.416984	1.28706			1.94963
Monocytes, CD14+	C9orf78						-1.02472			-1.50578
Monocytes, CD14+	CA5B					0.903943	1.68522
Monocytes, CD14+	CALCOCO2						1.06132			1.04848
Monocytes, CD14+	CALHM6			0.491232			0.280827			1.63205
Monocytes, CD14+	CAMSAP1			0.791468				0.682839
Monocytes, CD14+	CAPN7						1.05548	0.600052		0.962082
Monocytes, CD14+	CAPNS1				0.622115					0.949052
Monocytes, CD14+	CAPRIN1						1.2133		0.566621	1.37338
Monocytes, CD14+	CARD8	0.871902					1.17418
Monocytes, CD14+	CARS	1.10536			0.98952	0.439222
Monocytes, CD14+	CARS2					0.558961	1.22623			0.793714
Monocytes, CD14+	CASC4						1.33699			0.942808
Monocytes, CD14+	CBL	0.545682				0.469955	0.824341	0.650463		1.46111
Monocytes, CD14+	CCDC200					1.27485	1.57648
Monocytes, CD14+	CCDC91						1.38796			2.00955
Monocytes, CD14+	CCL3		-2.98409					-1.9278		-7.77608
Monocytes, CD14+	CCL3L1							-1.45863		-5.90982
Monocytes, CD14+	CCT6A						1.37829			0.950075
Monocytes, CD14+	CD1D	1.00793				0.573028
Monocytes, CD14+	CD37	0.525308					0.434249	0.29796		0.994922
Monocytes, CD14+	CD47								0.753641	0.905952
Monocytes, CD14+	CD83					-0.64727		-1.20511	-0.483744	-1.67446
Monocytes, CD14+	CD86					0.746126	1.10376
Monocytes, CD14+	CDA						1.76528			0.820666
Monocytes, CD14+	CDK13						1.43795			1.23797
Monocytes, CD14+	CDKN1A	-0.877043			-0.692678	-1.31104	-1.45087		-1.21128	-1.42192
Monocytes, CD14+	CDR2					-1.0006			-0.673625
Monocytes, CD14+	CDYL2				1.3504		0.841369
Monocytes, CD14+	CFP				0.633118		1.17805			0.617362
Monocytes, CD14+	CHCHD10						0.353678			0.842807
Monocytes, CD14+	CHCHD3						1.53409			1.30354
Monocytes, CD14+	CHMP3						0.396521			0.945822
Monocytes, CD14+	CHMP4A				1.02008		1.12562
Monocytes, CD14+	CHUK	-0.843789		-0.374089
Monocytes, CD14+	CIAO2B				1.11962		0.673435
Monocytes, CD14+	CKAP4					0.59821	2.39488			0.806888
Monocytes, CD14+	CLASP2						1.35818			0.318534
Monocytes, CD14+	CLIP4			0.607498	1.04788	0.857579	1.45415	0.774186		1.42337
Monocytes, CD14+	CLTC						1.00411	0.439911	0.444715	0.658388
Monocytes, CD14+	CMTM7					0.551994	1.39601
Monocytes, CD14+	CNIH1						1.12265	1.08199
Monocytes, CD14+	CNPY3						0.397388			0.962307
Monocytes, CD14+	COMMD6			0.32326			0.410671	0.292078		1.60376
Monocytes, CD14+	COMMD9				0.623382		0.969522			0.797855
Monocytes, CD14+	COP1						1.40347		0.473265	1.02405
Monocytes, CD14+	COPA						1.05703	0.786595
Monocytes, CD14+	COX16						0.953345			1.05224
Monocytes, CD14+	COX7A2				0.795354		0.296917			1.3393
Monocytes, CD14+	COX7C				0.463227		0.48483			1.41183
Monocytes, CD14+	CPB2-AS1	-0.909326		-0.764254						-0.494991
Monocytes, CD14+	CPEB3	0.851799				0.53461
Monocytes, CD14+	CPNE3					1.33594	1.63294
Monocytes, CD14+	CREB1	0.876554				0.651094	1.01741		0.707788
Monocytes, CD14+	CROCC	-2.11779	-4.64706		-0.805724	-1.25505		-2.21938	-1.08776	-2.97198
Monocytes, CD14+	CRTAP						0.689393			0.865254
Monocytes, CD14+	CRYBG1	-1.78251		-0.790055		-0.357772
Monocytes, CD14+	CSNK2A1					0.615937	0.822381			1.06879
Monocytes, CD14+	CTDSP1				1.00313		0.741874	0.475362		0.590088
Monocytes, CD14+	CTSH				0.467266		0.462578			0.909873
Monocytes, CD14+	CUL1			0.617607			0.652644	0.631481	0.602446
Monocytes, CD14+	CUTA						0.730555			0.741013
Monocytes, CD14+	CYBA	0.474807			1.13361		0.672531			0.63815
Monocytes, CD14+	CYC1				0.752025			0.816604
Monocytes, CD14+	CYTH3	-1.33518							-0.71075
Monocytes, CD14+	DAPP1						-0.626331	-1.44535
Monocytes, CD14+	DAZAP1						0.491867			0.68597
Monocytes, CD14+	DDX3X						0.992446			0.270422
Monocytes, CD14+	DDX3Y	-9.59679	-11.232	-10.5334	-7.65517	-10.5351		-10.2473	-8.95084	-10.0475
Monocytes, CD14+	DDX52						1.21969		0.604075
Monocytes, CD14+	DDX60L	0.595647			1.73988	1.1554	1.96807
Monocytes, CD14+	DECR1				1.18198	1.24657	1.63105			1.32881
Monocytes, CD14+	DEK						0.657683			0.54628
Monocytes, CD14+	DENND1B						0.734964	0.894175
Monocytes, CD14+	DERL2	0.954397						1.43697
Monocytes, CD14+	DHRS4L2				1.25012	0.594339
Monocytes, CD14+	DHRSX	1.11633					1.90449	0.782543
Monocytes, CD14+	DHX9						1.01482			0.587604
Monocytes, CD14+	DICER1					0.459543	1.59433		0.859163	1.3511
Monocytes, CD14+	DIDO1			0.42904			1.41917			0.634352
Monocytes, CD14+	DIPK2A					0.820641	0.759736
Monocytes, CD14+	DLG1	0.721633					2.21362		0.739994
Monocytes, CD14+	DNAJB14							0.78507		0.636026
Monocytes, CD14+	DNAJC7						1.10439	0.616483	0.453282	0.498414
Monocytes, CD14+	DOCK10			0.463087		0.590079	0.92588		1.15004	0.760034
Monocytes, CD14+	DOCK5		3.10634				1.01323	0.516562		1.47493
Monocytes, CD14+	DOK3						1.42197	0.867352		0.828576
Monocytes, CD14+	DPP7						0.309229			0.61051
Monocytes, CD14+	DPP8					0.625033		1.38728		0.912765
Monocytes, CD14+	DYM						1.49255		0.529779	1.05438
Monocytes, CD14+	EFCAB14					0.512629	0.910037			1.04541
Monocytes, CD14+	EFCAB2			-0.775419				-1.27485
Monocytes, CD14+	EFL1					-1.43741				-1.22183
Monocytes, CD14+	EFTUD2					0.628381	0.677611			0.79347
Monocytes, CD14+	EID1					0.91415	0.492683			1.90711
Monocytes, CD14+	EIF1AX			0.699647	0.908165		2.19978		0.829552	0.682264
Monocytes, CD14+	EIF1AY			-10.2569						-10.5584
Monocytes, CD14+	EIF3H						0.348388			0.646251
Monocytes, CD14+	EIF3I						0.687059	0.568557		0.710349
Monocytes, CD14+	EIF4A3		-4.16163					-1.96729
Monocytes, CD14+	EIF4E2					0.557556	1.50993			0.927485
Monocytes, CD14+	ELOB	0.267614			0.287361			0.38281	0.631881	0.647167
Monocytes, CD14+	EMP3	0.940179						1.15529
Monocytes, CD14+	ENY2				0.524351		0.961623	0.313673		0.795935
Monocytes, CD14+	EPS15						1.16041			1.02899
Monocytes, CD14+	EPSTI1			0.421124		2.35798		1.72469	1.34323	1.25836
Monocytes, CD14+	ERGIC3						0.824562			0.630024
Monocytes, CD14+	ERH				0.877954	0.438747	0.967963			1.25244
Monocytes, CD14+	ERP44				0.436063		1.14016			1.17614
Monocytes, CD14+	ETNK1					0.566916	1.25845			0.880292
Monocytes, CD14+	EXOC2						1.47312	1.28917
Monocytes, CD14+	EYA3	0.822042						0.757641
Monocytes, CD14+	FAM126A				0.768525	1.26916			0.723889
Monocytes, CD14+	FAM192A					0.510209	1.26259
Monocytes, CD14+	FAM214B	1.34512						0.782333
Monocytes, CD14+	FAM222B				-0.673429	-0.635256
Monocytes, CD14+	FAM49A	-1.37796			-0.586516				-0.473969
Monocytes, CD14+	FBXO28							0.852724		0.67009
Monocytes, CD14+	FBXO9				1.16946	0.610405	1.01832
Monocytes, CD14+	FCGR1A				2.13872	0.91747
Monocytes, CD14+	FCGRT	0.564044					0.312803			0.489401
Monocytes, CD14+	FDX1						0.800753			1.00888
Monocytes, CD14+	FEZ2				0.846457	0.508352	1.47785
Monocytes, CD14+	FGD6				-1.50432	-0.655451		-1.18912
Monocytes, CD14+	FGFR1OP2						0.357957	0.547964
Monocytes, CD14+	FHIT						1.44138	0.647053
Monocytes, CD14+	FNBP4						0.766474			0.709194
Monocytes, CD14+	FUBP3					0.514758		1.10941
Monocytes, CD14+	G6PD					0.567511	0.575557
Monocytes, CD14+	GABARAP	0.262182			0.560449			0.28592		0.929022
Monocytes, CD14+	GALNT3				-1.38239				-0.966783
Monocytes, CD14+	GCNT2				-0.980241			-2.63187
Monocytes, CD14+	GDAP2	-0.77488		-0.400366
Monocytes, CD14+	GDI2						1.27127			0.944782
Monocytes, CD14+	GFPT1	0.921525						1.03812
Monocytes, CD14+	GGA1						0.443907	0.948453
Monocytes, CD14+	GHITM				1.07252	0.27671	0.312341
Monocytes, CD14+	GLRX3				0.846665		0.972252	0.786079
Monocytes, CD14+	GLT1D1					0.355294	2.34034	0.664283		0.361664
Monocytes, CD14+	GMIP					0.250802	1.07759
Monocytes, CD14+	GMPR						-2.21187			-1.85316
Monocytes, CD14+	GNAQ				0.512671	0.819447	1.0799		0.284022	1.90862
Monocytes, CD14+	GNG2			-0.263928	-0.581635			-0.545767	-0.731569
Monocytes, CD14+	GOLT1B						1.02463	1.09888
Monocytes, CD14+	GPAT4	-0.908061				-0.709173
Monocytes, CD14+	GPSM3	0.531183						0.305651		1.33253
Monocytes, CD14+	GRK2	0.583236					0.991188
Monocytes, CD14+	GRK5				-1.89236	-1.96838
Monocytes, CD14+	H2AFJ	0.546921			1.58505
Monocytes, CD14+	HADHA						1.23301			0.89587
Monocytes, CD14+	HBEGF	-0.821495							-2.02008	-0.607029
Monocytes, CD14+	HBG2			-0.600976			-3.63691			-13.5762
Monocytes, CD14+	HBM						-0.297846			-13.8841
Monocytes, CD14+	HCST							0.46462		1.46916
Monocytes, CD14+	HELZ						1.022			0.679124
Monocytes, CD14+	HIF1A-AS3	-1.45325			-1.01874
Monocytes, CD14+	HIST1H1C					-1.18141	-4.09241
Monocytes, CD14+	HIST1H4C		-7.05305			-1.35706
Monocytes, CD14+	HIVEP2		-3.29234			-1.3935				-0.936114
Monocytes, CD14+	HLA-F			-0.426783					-0.552632
Monocytes, CD14+	HNMT	0.839333				0.702151	1.02884			1.18237
Monocytes, CD14+	HNRNPA3						0.45849			0.579044
Monocytes, CD14+	HNRNPAB				1.19058		0.854875
Monocytes, CD14+	HNRNPR						0.791109	0.543452		0.823565
Monocytes, CD14+	HPS1					0.387447	0.461534
Monocytes, CD14+	HSP90AA1				0.820072		0.390006
Monocytes, CD14+	IDH3G				0.770541		0.41966	0.608405		0.747227
Monocytes, CD14+	IFI27L2				1.18779				0.870261	1.30584
Monocytes, CD14+	IFI35				2.21142	1.72106
Monocytes, CD14+	IFI44					2.35565			0.934581
Monocytes, CD14+	IFI44L					3.25934			1.47308
Monocytes, CD14+	IFI6				1.20896	1.88045			0.906402
Monocytes, CD14+	IFIH1		-3.15877		-0.796415			-1.46145
Monocytes, CD14+	IFNAR2				0.535134	0.948207	0.951762	0.545748		0.822667
Monocytes, CD14+	IL13RA1						0.777608	0.851392
Monocytes, CD14+	IL1R2	-0.533288		-0.840047
Monocytes, CD14+	ILK			-0.49235			-2.75421
Monocytes, CD14+	IREB2			0.356423				0.829822		0.643837
Monocytes, CD14+	IRF7				1.16059	0.642934
Monocytes, CD14+	ISG15				0.941585	1.98134		1.12664	0.623103
Monocytes, CD14+	JAZF1				0.729776		1.80349			1.08418
Monocytes, CD14+	JPT1				1.54992	0.491642	1.49212			0.741077
Monocytes, CD14+	JPX	0.691629				0.524799	1.72007
Monocytes, CD14+	JTB	0.792184						0.418163		0.4612
Monocytes, CD14+	KCMF1							0.43058		0.372867
Monocytes, CD14+	KCNK6				-1.81286	-0.915081
Monocytes, CD14+	KCTD20				-0.929713	-0.577548
Monocytes, CD14+	KDELR1				0.856581		0.688323			0.597403
Monocytes, CD14+	KDELR2				0.832414		0.71922			0.888275
Monocytes, CD14+	KDM4C						1.43049			1.35828
Monocytes, CD14+	KIAA0319L			-0.516985				-0.962403
Monocytes, CD14+	KIAA2026				0.724937		1.6545
Monocytes, CD14+	KIF13A					0.704787	1.95151		0.685679	1.83132
Monocytes, CD14+	KIF13B						0.848456	0.45844
Monocytes, CD14+	KMT2D			-0.411069	-1.36581
Monocytes, CD14+	KRT10				0.932604		0.687423	1.31425		1.30319
Monocytes, CD14+	KRTCAP2				0.710163		1.05055			0.853524
Monocytes, CD14+	KYNU				0.383711		1.98252
Monocytes, CD14+	LAP3			0.707057		1.1893	0.287296		0.735976
Monocytes, CD14+	LARP1					0.4094	1.19546			0.97574
Monocytes, CD14+	LARP4B				0.58103		1.65146			0.647153
Monocytes, CD14+	LASP1						1.03691			1.38279
Monocytes, CD14+	LAT2					0.319559	1.26775	1.05434
Monocytes, CD14+	LGALS9				1.15681	1.46015	0.851903	0.941009		0.76823
Monocytes, CD14+	LGMN				-2.99747	-2.23302
Monocytes, CD14+	LILRA6				2.01298		2.3785
Monocytes, CD14+	LIMD2				0.549622		1.33161			1.37362
Monocytes, CD14+	LINC00278			-10.0568		-9.56644		-10.0138
Monocytes, CD14+	LINC00513					-1.39571				-1.17615
Monocytes, CD14+	LMAN2				1.03624		0.766186
Monocytes, CD14+	LPCAT1			-0.341154		-0.840324
Monocytes, CD14+	LRRC59				0.678719		1.06403
Monocytes, CD14+	LRRC8D					0.648685	1.47191		0.87452
Monocytes, CD14+	LRRK1			-0.458428	-0.80319
Monocytes, CD14+	LSM12						0.701458			0.805061
Monocytes, CD14+	LSM3						0.722991			1.16
Monocytes, CD14+	LSM8						0.740215			0.901465
Monocytes, CD14+	LST1				0.352276	0.608122	0.78588			1.09911
Monocytes, CD14+	LUZP1	-1.54647				-1.01535		-0.610078	-0.671158
Monocytes, CD14+	LY6E					1.47675		2.28249	1.10919
Monocytes, CD14+	LY86				0.755341		1.35592			1.1228
Monocytes, CD14+	LY96				1.23059	0.7117	1.34767		0.607313	1.62225
Monocytes, CD14+	MACF1						0.73049		0.52258
Monocytes, CD14+	MAML2	1.31887				0.466464	1.09892		1.3282
Monocytes, CD14+	MAN1A2						0.679064			0.883729
Monocytes, CD14+	MAN2B1						0.881765			0.624036
Monocytes, CD14+	MAP2K2	0.909361					0.439688	0.871227		0.56375
Monocytes, CD14+	MAP2K3					-0.486136			-0.636181	-0.801364
Monocytes, CD14+	MAP3K7CL					-0.905272	-2.07522	-1.4228
Monocytes, CD14+	MAPRE2				-1.01982			-0.983808
Monocytes, CD14+	MARK3					0.524277	0.314826	0.535605	0.40536	0.495957
Monocytes, CD14+	MBD2					0.364979	0.840332	1.09846		1.00958
Monocytes, CD14+	MBOAT7					0.313577	1.33303	0.774601		2.11026
Monocytes, CD14+	MCUB			0.433861			0.543196	0.703526	0.617514	0.701036
Monocytes, CD14+	MDH2				0.92792		0.40157			1.02234
Monocytes, CD14+	MED15						1.15865		0.633007
Monocytes, CD14+	MED26	-1.94448	-3.47121	-0.331433
Monocytes, CD14+	MED28						0.905236	0.554045		1.06457
Monocytes, CD14+	MEF2C	0.801125				2.15917	0.76725			3.27492
Monocytes, CD14+	METTL16					0.430371				1.56654
Monocytes, CD14+	MIA3	-0.853404		-0.421865
Monocytes, CD14+	MLF2						0.916349	0.51759
Monocytes, CD14+	MLXIP						0.879219	0.520903
Monocytes, CD14+	MN1					-2.16795				-2.46532
Monocytes, CD14+	MOB3B	-0.95205			-0.970743
Monocytes, CD14+	MRFAP1	0.847512					0.864498
Monocytes, CD14+	MRPL23				1.54247	1.01612
Monocytes, CD14+	MRPL33				0.591609		1.69254			1.20864
Monocytes, CD14+	MRPL41				1.05802		1.03372			0.425543
Monocytes, CD14+	MRPL51				2.2504		1.48198
Monocytes, CD14+	MRPS15				0.701947			1.02538
Monocytes, CD14+	MRPS21						1.10762			0.98956
Monocytes, CD14+	MRPS24				0.67791		1.1546	0.703457		0.707612
Monocytes, CD14+	MSR1			0.925252	0.872122
Monocytes, CD14+	MSRA				0.777924		0.680087			1.60091
Monocytes, CD14+	MSRB2				2.97206	0.832654
Monocytes, CD14+	MT2A				4.34283	1.1953	1.48066
Monocytes, CD14+	MTHFR	-0.594125			-1.40606	-0.604573
Monocytes, CD14+	MTRNR2L12	-1.35442		-0.648275	-1.11573		-1.05849	-1.05866
Monocytes, CD14+	MX1			1.9781		2.41415			0.637287
Monocytes, CD14+	MXD4				1.43922		0.652733
Monocytes, CD14+	MYD88				0.697989	0.670311	1.57587
Monocytes, CD14+	MYOF					1.76918			0.683994
Monocytes, CD14+	MYSM1	-0.650466		-0.27468
Monocytes, CD14+	N4BP2L2						1.71357			1.05808
Monocytes, CD14+	NAA50						1.07842		0.438182	0.751832
Monocytes, CD14+	NAAA					0.643536	0.882979			0.877435
Monocytes, CD14+	NAGA				1.61724	1.024
Monocytes, CD14+	NBAS					0.661277	1.20926			0.948366
Monocytes, CD14+	NBPF14			-0.99699					-0.662366
Monocytes, CD14+	NCK1	-0.77488		-0.38274	-1.00923
Monocytes, CD14+	NCOA1						2.06555			1.85547
Monocytes, CD14+	NCOA2						1.74703		0.369778	1.56797
Monocytes, CD14+	NCOA4				-0.645264		-2.23081	-0.716703		-0.998057
Monocytes, CD14+	NCOA6						1.2532	0.594088	0.70136	0.584713
Monocytes, CD14+	NDE1			-0.399149		-0.549182
Monocytes, CD14+	NDUFA11				0.924034					0.849178
Monocytes, CD14+	NDUFA13				1.03853			0.448963		0.979277
Monocytes, CD14+	NDUFA2	0.542847			0.744603		0.71366			0.638895
Monocytes, CD14+	NDUFB2				1.17151		1.08829			1.6042
Monocytes, CD14+	NDUFB5				1.26863		1.01732			1.28002
Monocytes, CD14+	NDUFB7				0.709412		0.737047			0.988439
Monocytes, CD14+	NDUFS6				1.26189		0.685377			1.31129
Monocytes, CD14+	NDUFS8				0.75184		0.895669
Monocytes, CD14+	NDUFV3				1.04615	0.565087
Monocytes, CD14+	NECTIN2				-0.95858	-0.606142			-0.989016
Monocytes, CD14+	NEDD8				1.21722		0.634664			1.3165
Monocytes, CD14+	NFKB2			-0.471689		-0.803527		-0.620401		-0.857561
Monocytes, CD14+	NIBAN2			0.590521			1.15487	0.462223		0.894762
Monocytes, CD14+	NIPA2			-0.328989		-1.24778
Monocytes, CD14+	NLRC5							0.708438		0.855384
Monocytes, CD14+	NLRP12	1.94654					2.30245
Monocytes, CD14+	NMI				1.04923	0.858227	1.31337
Monocytes, CD14+	NOCT	-0.948353								-2.25017
Monocytes, CD14+	NR4A1		-3.89574						-2.17801
Monocytes, CD14+	NRBP1						0.724954	0.621281
Monocytes, CD14+	NRIP3					-1.48056		-2.19136
Monocytes, CD14+	NSD1						1.44854			1.43393
Monocytes, CD14+	NSD3						1.40021			1.17499
Monocytes, CD14+	NUP214				0.563094		1.74041		0.475195	1.218
Monocytes, CD14+	NUS1						0.256362	0.64739		0.378048
Monocytes, CD14+	NUTM2B-AS1					0.50826	0.940757	1.21274		1.03767
Monocytes, CD14+	NXT1					-2.32165			-0.844656
Monocytes, CD14+	OGDH				0.769509		1.77452			0.773305
Monocytes, CD14+	OLA1						1.17083			1.22467
Monocytes, CD14+	ORMDL1				1.10007		1.12797
Monocytes, CD14+	OSTC	0.639874					1.00625			1.05774
Monocytes, CD14+	OTUD5					-0.707581			-1.06417
Monocytes, CD14+	OXA1L						0.672768			0.723512
Monocytes, CD14+	P2RX1	0.9107						0.733237
Monocytes, CD14+	PA2G4				0.788836	0.747653
Monocytes, CD14+	PACSIN2	-0.440478		-0.643918	-0.517379
Monocytes, CD14+	PAM			1.2287			3.12529
Monocytes, CD14+	PAN3		2.97377				0.965756	0.706869	0.362161	0.799575
Monocytes, CD14+	PANK2						0.737742			1.24891
Monocytes, CD14+	PAPOLA						0.739384	0.568674		0.750064
Monocytes, CD14+	PAPSS1	-1.00269		-0.56295
Monocytes, CD14+	PARL					0.679513				1.62523
Monocytes, CD14+	PARP9			1.1759		1.03283
Monocytes, CD14+	PARVB						-2.65211		-0.603454
Monocytes, CD14+	PCCA						0.929244			0.761488
Monocytes, CD14+	PCNX1	0.460587					1.96005	1.67116		0.473575
Monocytes, CD14+	PCSK7					0.463854		0.605053
Monocytes, CD14+	PDSS2			-0.534321				-0.878539
Monocytes, CD14+	PECAM1	0.960419					1.1799	0.539156		1.79271
Monocytes, CD14+	PELI1	-1.32657		-0.664207	-1.12309	-0.747459		-0.977848	-0.979207
Monocytes, CD14+	PET100						0.593715	0.599356		0.567124
Monocytes, CD14+	PGAM1				0.558027		0.612605			1.59257
Monocytes, CD14+	PGGT1B						0.809755			1.10772
Monocytes, CD14+	PGLS	0.800372			0.797109		1.0776	0.397615		1.09155
Monocytes, CD14+	PGP							0.894095		1.08283
Monocytes, CD14+	PHF11					0.576147	1.04852			1.23832
Monocytes, CD14+	PHKB	0.805122					1.17448	0.529205		1.30735
Monocytes, CD14+	PHLDA2		-3.45943						-0.777213
Monocytes, CD14+	PHPT1				1.01013		0.472317			0.836171
Monocytes, CD14+	PID1	1.81158				0.80713	1.25839	1.3091	0.406794
Monocytes, CD14+	PIKFYVE						1.16853	0.798052		0.675628
Monocytes, CD14+	PILRB				-1.23534	-1.41657				-1.01231
Monocytes, CD14+	PISD						1.16454			1.88792
Monocytes, CD14+	PKN1	0.851499					0.783524	0.67624
Monocytes, CD14+	PLA2G4A	-0.709002			-1.07234
Monocytes, CD14+	PLAC8				1.21191		0.808616			1.11434
Monocytes, CD14+	PLEKHO2						0.404248	0.622636
Monocytes, CD14+	PLK3					-0.652181				-0.768744
Monocytes, CD14+	PNKD	-0.536093			-0.877325	-1.33804
Monocytes, CD14+	PNP					-0.554564				-1.17589
Monocytes, CD14+	PNPLA6	1.004				0.469021
Monocytes, CD14+	POLD4				1.74056		0.397971			0.694537
Monocytes, CD14+	POLK						1.36171			0.626799
Monocytes, CD14+	POLR2A	-0.825844			-1.15885	-1.0956
Monocytes, CD14+	POLR2J						0.342584	0.57114		0.733634
Monocytes, CD14+	POLR2J3					1.04551	2.30198
Monocytes, CD14+	POLR2L				0.571179		0.517712	0.500312	0.494118	1.50007
Monocytes, CD14+	POMP							1.00403		0.577014
Monocytes, CD14+	PPA2					0.670803				1.73417
Monocytes, CD14+	PPIG						0.963444	0.611805		0.824573
Monocytes, CD14+	PPP1CA				0.589359		0.592318	0.393943		0.712555
Monocytes, CD14+	PPP2R3C						1.52644		0.512288	0.803854
Monocytes, CD14+	PPP3CA						1.20858			1.59331
Monocytes, CD14+	PPP4R3B						1.2017			0.764489
Monocytes, CD14+	PPP6R2						1.13071	0.69117		0.977912
Monocytes, CD14+	PRAM1				0.827021	0.79928	1.56403			1.26789
Monocytes, CD14+	PRDX6					-0.85147	-2.0182
Monocytes, CD14+	PRKACA					0.326439	0.883899
Monocytes, CD14+	PRKAR2B			-0.652325			-3.14367
Monocytes, CD14+	PRKCH			-0.642654		-1.14461
Monocytes, CD14+	PRKRIP1							0.585456		0.71794
Monocytes, CD14+	PRKX			0.607571		0.582053
Monocytes, CD14+	PRMT2							-0.786744	-0.586689
Monocytes, CD14+	PRPF40A						1.03426			0.577083
Monocytes, CD14+	PRR13				1.42674		1.03079			1.16348
Monocytes, CD14+	PSMA1						0.849911			1.17076
Monocytes, CD14+	PSMA3-AS1						0.901634			0.758933
Monocytes, CD14+	PSMA4					0.871029	1.06548	0.424481		1.54053
Monocytes, CD14+	PSMA5				0.846088	0.499459	1.04272			1.61635
Monocytes, CD14+	PSMA6				0.525434		0.393014	0.623684	0.530208	0.279638
Monocytes, CD14+	PSMB1						0.687596	0.961739		1.18275
Monocytes, CD14+	PSMB2				0.680383		0.922275			0.936828
Monocytes, CD14+	PSMB4				0.638604		0.93802			1.08738
Monocytes, CD14+	PSMB7						0.847034			0.439921
Monocytes, CD14+	PSMC5				1.09499					1.03666
Monocytes, CD14+	PSMD11						0.735246	0.512009
Monocytes, CD14+	PSMD5	-1.14314		-0.373859
Monocytes, CD14+	PSME1				0.665479	0.452533				1.11243
Monocytes, CD14+	PSMF1					0.885444	0.457492		0.567214
Monocytes, CD14+	PSMG2						0.83079	0.61667		1.01862
Monocytes, CD14+	PTGER4			-1.67368				-2.19743
Monocytes, CD14+	PTGES3						0.902181			0.869213
Monocytes, CD14+	PTGS2							-3.53304		-3.74409
Monocytes, CD14+	PTK2	-1.4167				-0.759984			-0.96723
Monocytes, CD14+	PTPRA						0.616438		0.61615	1.44612
Monocytes, CD14+	PTRHD1				0.937312					0.818017
Monocytes, CD14+	PXN						0.662211	0.588629		0.7074
Monocytes, CD14+	QPCT					0.414376	2.0782
Monocytes, CD14+	QRICH1						1.02355			0.79983
Monocytes, CD14+	RAB11A	-0.75509					-1.32144			-0.618517
Monocytes, CD14+	RAB3GAP2						0.893684			1.28662
Monocytes, CD14+	RAB6A						1.08846			0.799177
Monocytes, CD14+	RABEP1						0.692059	0.996363		1.22156
Monocytes, CD14+	RALGDS				-1.01868	-1.60781
Monocytes, CD14+	RAP1B	-0.720116		-0.454987	-0.255173		-1.23557
Monocytes, CD14+	RAPH1							0.80616	0.787707
Monocytes, CD14+	RASAL3				-2.13589	-1.03295
Monocytes, CD14+	RASGEF1B					-0.403399	-0.538955		-0.658177	-2.30549
Monocytes, CD14+	RB1						1.54214			1.60864
Monocytes, CD14+	RBBP4						1.01037			0.89111
Monocytes, CD14+	RBBP6		-2.49506			-0.967558		-0.821935
Monocytes, CD14+	RBBP8			0.565311		0.942673
Monocytes, CD14+	RBIS						1.08682	0.558435		1.25552
Monocytes, CD14+	RBL2						1.50891			1.19487
Monocytes, CD14+	RBM6						1.5119			0.584645
Monocytes, CD14+	RCBTB2					1.06585	1.70607
Monocytes, CD14+	RCC2						0.552508	0.778118
Monocytes, CD14+	REEP5				1.2394	0.385231	0.749179			1.06818
Monocytes, CD14+	RELCH					0.730817	1.9011
Monocytes, CD14+	RER1				1.55654		0.818326
Monocytes, CD14+	REST						0.701945	0.623632
Monocytes, CD14+	RETN	1.14912			2.91879			2.27158	2.46363
Monocytes, CD14+	REX1BD			0.496377	0.900605					0.852821
Monocytes, CD14+	RGCC					-0.43239	-0.253409			-1.55202
Monocytes, CD14+	RHEB	-0.410951				-0.810305		-0.469208
Monocytes, CD14+	RHOB			-1.3249				-2.66929	-1.70113
Monocytes, CD14+	RHOF					-1.56931				-1.80486
Monocytes, CD14+	RIPK2	-1.02463		-0.363764		-0.428533		-1.37022	-0.654201	-1.3205
Monocytes, CD14+	RNASE2				3.45113		2.42167
Monocytes, CD14+	RNF11	-0.681799				-0.51218		-0.783514	-0.472652	-0.37563
Monocytes, CD14+	RNF111						1.19281	0.743839		0.595463
Monocytes, CD14+	RPL12			0.393246	0.273475		0.554597	0.759443		0.464239
Monocytes, CD14+	RPL35							0.756403		0.388487
Monocytes, CD14+	RPL36AL	0.731026			0.476193		0.386399	0.594958	0.406782	0.385127
Monocytes, CD14+	RPL37						0.636075	0.610073	0.335865	1.17816
Monocytes, CD14+	RPN1	0.577727					0.918579			1.04568
Monocytes, CD14+	RPN2						0.482651			0.392105
Monocytes, CD14+	RPS19BP1	1.08406						1.22481
Monocytes, CD14+	RPS21						0.645998	0.675633	0.285267	1.36493
Monocytes, CD14+	RPS27L				1.18235		0.364126			1.00378
Monocytes, CD14+	RPS28						0.728551	0.634877	0.274326	1.41252
Monocytes, CD14+	RPS4Y1	-10.4018		-12.1715	-9.24933	-11.5708	-11.0471	-10.3953	-10.2063	-11.0099
Monocytes, CD14+	RPS6KC1	0.706572				0.395328	1.39051	0.782753	0.554622	1.85325
Monocytes, CD14+	RPS9	0.742758		0.379206	0.258378		0.331629	0.810777		0.553906
Monocytes, CD14+	RSU1						-2.43091	-1.26881
Monocytes, CD14+	RUSC2					1.05009	0.923996		1.0318	1.11529
Monocytes, CD14+	S100A4	0.42787	1.75818		0.740288		1.42838			1.07233
Monocytes, CD14+	S100A6	0.30061					1.1357			1.07775
Monocytes, CD14+	SASH3						1.23648	1.25774		0.778193
Monocytes, CD14+	SCARB2					1.35751	0.2843
Monocytes, CD14+	SCML1	-1.05899	-3.29914	-0.356121		-1.09709				-1.56888
Monocytes, CD14+	SCO2			0.392184		1.12471		1.39747		0.9919
Monocytes, CD14+	SEC61A1	0.649333					1.19927
Monocytes, CD14+	SEC62						0.290117	0.913299	0.436859
Monocytes, CD14+	SELENOF						0.815037	0.447845		0.871282
Monocytes, CD14+	SELENOW				1.10771					1.37469
Monocytes, CD14+	SEM1				0.637074	0.395772	1.2775			1.4881
Monocytes, CD14+	SEMA4D	-0.371967				-0.497948				-0.524178
Monocytes, CD14+	SENP6						1.08997	0.293257		0.815942
Monocytes, CD14+	SENP7					0.373182	1.60142
Monocytes, CD14+	SERP1	0.493239			0.448923			0.333705		0.893962
Monocytes, CD14+	SERPINB2	0.834728			3.95684
Monocytes, CD14+	SESN2		-4.94662							-1.79258
Monocytes, CD14+	SETD3						0.601703	0.634188		1.18331
Monocytes, CD14+	SH3BP1					0.915843		0.792868
Monocytes, CD14+	SHISA5					0.752248	0.779656
Monocytes, CD14+	SIK2					0.559078		0.682102
Monocytes, CD14+	SIL1					0.664992	1.11532
Monocytes, CD14+	SLC16A7	0.682199				0.548901
Monocytes, CD14+	SLC17A5						0.715707			1.15954
Monocytes, CD14+	SLC25A39						-1.07177			-4.5682
Monocytes, CD14+	SLC2A9		-4.57994					-2.25393
Monocytes, CD14+	SLC38A10				1.54195	0.747168	1.65904
Monocytes, CD14+	SLC39A8		-5.2886							-2.25218
Monocytes, CD14+	SLC7A5	-0.664677				-1.96868			-0.985592	-1.55148
Monocytes, CD14+	SLC7A7				0.448083		1.00329			0.366263
Monocytes, CD14+	SLC9A7				-1.40961	-1.29372
Monocytes, CD14+	SLK						0.705017	0.730202	0.678122
Monocytes, CD14+	SMAD2	0.599037					0.633069	0.661134		1.16086
Monocytes, CD14+	SMAP1						1.37833	0.661373		0.785749
Monocytes, CD14+	SMARCD3					0.52916	1.47786
Monocytes, CD14+	SMC1A					0.728416	1.92817
Monocytes, CD14+	SMCO4					0.990503	2.00384
Monocytes, CD14+	SMIM26						1.16938	0.525033		0.935098
Monocytes, CD14+	SMS			0.549679						0.827701
Monocytes, CD14+	SNCA						-1.50546			-3.2215
Monocytes, CD14+	SNF8				0.783033		0.728953			0.635909
Monocytes, CD14+	SNRPB2						0.925081	0.856252		0.699204
Monocytes, CD14+	SNRPD3					0.595165	0.83816
Monocytes, CD14+	SNRPE						1.04278			1.23736
Monocytes, CD14+	SNU13						0.575052	0.487136		1.17137
Monocytes, CD14+	SNX10						1.4339			0.403833
Monocytes, CD14+	SNX13						1.17732	0.659832		1.3187
Monocytes, CD14+	SNX17				2.03012	0.67363	0.7985
Monocytes, CD14+	SNX6						1.02937			1.41544
Monocytes, CD14+	SOCS3			-0.942396						-0.850991
Monocytes, CD14+	SOX4					-1.2079		-1.86147
Monocytes, CD14+	SP110					1.35436	1.34477		0.582198	1.79456
Monocytes, CD14+	SPCS3						0.519708	0.794256
Monocytes, CD14+	SPG11	0.821124				0.867143	2.1294
Monocytes, CD14+	SPG21					0.466767	0.988096			0.801666
Monocytes, CD14+	SPOP			-0.412903				-0.610417
Monocytes, CD14+	SQOR				0.931148		1.26074	0.694376	0.575966	0.431769
Monocytes, CD14+	SRGN				-0.271319	-0.416688
Monocytes, CD14+	SRP9						0.79279			0.842136
Monocytes, CD14+	SRRM1						0.419369	0.399565	0.375441	0.376535
Monocytes, CD14+	SRSF9	0.551092			0.55944		0.683465	0.577559		1.12125
Monocytes, CD14+	SS18L1							-1.6622	-0.65981
Monocytes, CD14+	SSBP1						1.04992			0.849219
Monocytes, CD14+	SSH1	-0.464302			-0.992522	-0.532024			-0.42567	-0.480936
Monocytes, CD14+	SSR1					0.457913	0.83615			0.931089
Monocytes, CD14+	SSR3						1.23958			0.749111
Monocytes, CD14+	SSU72				0.638157		0.939581	0.521626		0.899991
Monocytes, CD14+	STAM2							1.11117		0.764325
Monocytes, CD14+	STAT1			1.35309		0.575641			0.418941	2.0105
Monocytes, CD14+	STK38						1.74802		0.621317	1.13537
Monocytes, CD14+	STK40	0.498465						0.808788
Monocytes, CD14+	STX10				0.81822		0.946065			0.611054
Monocytes, CD14+	STX12						1.32234	0.912636		0.306653
Monocytes, CD14+	STX16						1.12953			0.848353
Monocytes, CD14+	STXBP5					0.41065	1.86373			0.74761
Monocytes, CD14+	SUCLG2					0.550295			0.868726
Monocytes, CD14+	SUMO2				0.46139			0.436601		1.16718
Monocytes, CD14+	SUPT4H1	0.634322			0.562691					0.655426
Monocytes, CD14+	TAX1BP1						0.490138			0.596599
Monocytes, CD14+	TBC1D7					-0.926022			-0.860634
Monocytes, CD14+	TBCA				0.87717		1.5056			1.35007
Monocytes, CD14+	TCF25						0.330729			0.599923
Monocytes, CD14+	TFDP1				0.821248			0.87872
Monocytes, CD14+	TFEB	0.912628				0.380217	0.803775	1.09803
Monocytes, CD14+	TFRC	-1.01783				-1.25275
Monocytes, CD14+	TGIF2			-0.665817		-1.20279				-0.565841
Monocytes, CD14+	THOC7				1.1882	0.435502	0.32911			1.1246
Monocytes, CD14+	THRAP3						0.818775			0.612813
Monocytes, CD14+	TIMM13				0.934336		1.06965
Monocytes, CD14+	TKT	0.993252			0.869327		1.04616	0.467156	0.260798	0.674459
Monocytes, CD14+	TLR1						1.30412	0.603047
Monocytes, CD14+	TMBIM6				0.398485		0.270018			0.424658
Monocytes, CD14+	TMCO1					0.388932	1.52684
Monocytes, CD14+	TMED2						0.529495	0.779967
Monocytes, CD14+	TMEM127			0.367995			1.45902			0.797812
Monocytes, CD14+	TMEM131					0.567788	1.5931		0.533875	1.08645
Monocytes, CD14+	TMEM14B					0.453588	0.844334			1.12185
Monocytes, CD14+	TMEM14C					0.931797		0.740983		1.60406
Monocytes, CD14+	TMEM154					0.978496	2.20017			2.34738
Monocytes, CD14+	TMEM160				1.1709		0.785605			0.83143
Monocytes, CD14+	TMEM167B						0.821207	0.969435
Monocytes, CD14+	TMEM205				1.69522		1.18956			1.06689
Monocytes, CD14+	TMEM208				1.56824			0.886186
Monocytes, CD14+	TMEM230						0.34684			0.761694
Monocytes, CD14+	TMEM256				1.00946		0.847453			0.892914
Monocytes, CD14+	TMEM59						0.507678			0.431607
Monocytes, CD14+	TMEM65					0.669948	1.11376		0.759042	1.80683
Monocytes, CD14+	TMOD3						0.615173		0.605796
Monocytes, CD14+	TMSB10				0.503111		0.410218			1.16636
Monocytes, CD14+	TNFAIP3	-1.40233		-0.627949	-0.54718	-1.72649			-0.516699	-1.94196
Monocytes, CD14+	TNFAIP6		-3.99498							-1.94879
Monocytes, CD14+	TNRC18	0.705929				0.258137	1.74733			0.71509
Monocytes, CD14+	TNRC6A						1.01225	0.724539	0.591938	0.556798
Monocytes, CD14+	TOB1	-1.88659							-1.04718
Monocytes, CD14+	TOMM22						0.822836			0.907164
Monocytes, CD14+	TOMM6				1.06536					1.79052
Monocytes, CD14+	TPM4			-0.416989			-1.35487
Monocytes, CD14+	TRAPPC5				0.880754			0.296081		0.575035
Monocytes, CD14+	TRIM38						1.40525			0.812808
Monocytes, CD14+	TRIM44				0.94085	0.344528	1.64731
Monocytes, CD14+	TRIM58						-1.69672			-3.34571
Monocytes, CD14+	TRIP12						0.835085	0.519267
Monocytes, CD14+	TRPC4AP						0.568738	0.718503		0.853253
Monocytes, CD14+	TRRAP						0.76268	0.660954
Monocytes, CD14+	TSPO	0.573478			1.2852		0.894376		0.419264	0.675877
Monocytes, CD14+	TTC39C				0.843445			1.35333
Monocytes, CD14+	TXNL1						1.03867			0.512262
Monocytes, CD14+	TYROBP	0.531266			1.11295		0.873535			0.641236
Monocytes, CD14+	TYW1B		-3.09326			-0.804197
Monocytes, CD14+	UBA1				1.28673	0.578718
Monocytes, CD14+	UBA3					0.676926	1.63846			1.07361
Monocytes, CD14+	UBE2D2						0.261091			0.735262
Monocytes, CD14+	UBE2E2						0.957661			0.581461
Monocytes, CD14+	UBE2H	-1.08611						-0.572712		-0.43299
Monocytes, CD14+	UBE2J1			-0.453743					-0.380632
Monocytes, CD14+	UBE2K						0.545085	0.891276
Monocytes, CD14+	UBE2L6				1.56919	0.987898
Monocytes, CD14+	UBE2M	1.0742						1.16187
Monocytes, CD14+	UBR3					0.537997	1.87522			1.48384
Monocytes, CD14+	UBXN11					0.351798	0.403596
Monocytes, CD14+	UIMC1						0.870478		0.501061	0.650824
Monocytes, CD14+	UPF2					0.329979	1.14298			0.816662
Monocytes, CD14+	UQCR10				1.17253				0.613356	1.72063
Monocytes, CD14+	UQCRB				0.36367		0.566813	0.4629		1.10499
Monocytes, CD14+	UQCRC1				0.985137		1.26356
Monocytes, CD14+	UQCRQ				0.632651		0.945388			1.05205
Monocytes, CD14+	USF2			-0.339114		-0.701653
Monocytes, CD14+	USP10						1.13099			1.05535
Monocytes, CD14+	USP32					0.952476	1.66562			0.66074
Monocytes, CD14+	USP33					0.686528	1.29524		0.590553	0.856375
Monocytes, CD14+	USP34						1.42647	0.752251		0.663138
Monocytes, CD14+	USP42	-1.26861							-0.788445
Monocytes, CD14+	UTY	-11.7339		-10.7294	-9.21555	-9.97708	-9.95765	-10.9097	-10.2391	-10.8679
Monocytes, CD14+	VAMP3				0.646107		0.739219			0.605465
Monocytes, CD14+	VAMP5				1.57998	0.890253	0.649563			1.08499
Monocytes, CD14+	VDAC1						0.845793			0.813252
Monocytes, CD14+	VIM	0.540616	2.30634		0.255012		1.20405	0.403762		0.30042
Monocytes, CD14+	VMA21						0.900052	0.611679		0.691928
Monocytes, CD14+	VPS8						1.78706			1.0368
Monocytes, CD14+	VRK2					1.5433		0.794818		1.21173
Monocytes, CD14+	VTI1B					0.549414		0.540511		0.802276
Monocytes, CD14+	WDR1			-0.277069		-0.536357	-1.45356
Monocytes, CD14+	WDR20						1.03539			0.585933
Monocytes, CD14+	WDR33						1.39999			0.738166
Monocytes, CD14+	WHAMM		-3.09817		-0.810844	-1.23683
Monocytes, CD14+	XAF1			0.515481		1.92914			0.965527
Monocytes, CD14+	XIST	9.65456		11.9085	10.9625	11.9243	11.6079	10.0194	10.4619
Monocytes, CD14+	XPO1					0.797881	1.28082
Monocytes, CD14+	YARS	0.704052					0.562533	0.674888		0.453357
Monocytes, CD14+	YWHAE			-0.364709		-0.301135		-0.395338
Monocytes, CD14+	YWHAH					-1.37944	-2.77379
Monocytes, CD14+	ZBTB10		-4.1814					-1.96106
Monocytes, CD14+	ZBTB7A						0.508714	0.981484		0.368812
Monocytes, CD14+	ZC3H12A		-4.39913							-1.37463
Monocytes, CD14+	ZC3H12C							-1.71731	-0.73998	-2.25828
Monocytes, CD14+	ZC3H13						1.35476			1.14759
Monocytes, CD14+	ZCCHC24				-1.03923	-0.898516
Monocytes, CD14+	ZDHHC17						1.21612			1.2396
Monocytes, CD14+	ZDHHC3						0.881635			0.762924
Monocytes, CD14+	ZDHHC7						0.936578			1.11533
Monocytes, CD14+	ZFY	-5.90896		-4.5257	-5.01871	-2.7336				-7.67921
Monocytes, CD14+	ZMAT2				0.94783	0.516304	0.643847
Monocytes, CD14+	ZMYM4	0.609758					1.95587
Monocytes, CD14+	ZNF131	-0.799127				-0.610693
Monocytes, CD14+	ZNF609	1.27901					2.68027
Monocytes, CD14+	ZNF710	0.983578					1.48989			1.99307
Monocytes, CD14+	ZNHIT1				1.46426		1.15007			0.755661
Monocytes, CD14+	ZXDC						1.31628			0.747638
Monocytes, CD14+	ZZEF1						0.823544			0.750258
Monocytes, CD16+	ABHD12					-1.84446			-1.0945
Monocytes, CD16+	AC119396.1				1.62593					3.92578
Monocytes, CD16+	AC127502.2		-4.4952				-2.86679
Monocytes, CD16+	AFF3					1.22582				2.64271
Monocytes, CD16+	AGO1				-1.93386	-1.60015
Monocytes, CD16+	AGO4	1.53197						1.75857		3.28849
Monocytes, CD16+	ANKH					-2.20681			-1.17764
Monocytes, CD16+	ANKRD44						2.3895	0.717218		4.28131
Monocytes, CD16+	ARHGAP24					1.8917			2.73283	3.88925
Monocytes, CD16+	ARID5B					1.27854				2.75674
Monocytes, CD16+	ARL4A					-1.16976			-1.38517
Monocytes, CD16+	ARL6IP5								0.695419	2.18125
Monocytes, CD16+	ATF3					-1.53544		-2.99178
Monocytes, CD16+	ATG2A							-1.85297	-1.70115
Monocytes, CD16+	ATG3						1.48368			2.54236
Monocytes, CD16+	ATP2B1-AS1					-1.10595		-1.27369
Monocytes, CD16+	ATP5PD				1.4857					3.15847
Monocytes, CD16+	AUTS2				1.25247					1.21949
Monocytes, CD16+	BANK1					4.51879				5.24936
Monocytes, CD16+	BEX3		-3.78916				-5.81959
Monocytes, CD16+	BIRC3							1.48695		1.83326
Monocytes, CD16+	BLVRA								1.28054	2.93816
Monocytes, CD16+	BORCS5			-0.915545				-2.55993
Monocytes, CD16+	C20orf27			-0.954398		-1.86318			-1.1559
Monocytes, CD16+	C3AR1			-1.54072				-2.29073
Monocytes, CD16+	CALM1				0.834766					3.44526
Monocytes, CD16+	CAMK1D							0.660704		2.9062
Monocytes, CD16+	CASP9					-1.93272			-2.01787
Monocytes, CD16+	CBLB							2.64652		1.58631
Monocytes, CD16+	CD47								1.40262	2.55024
Monocytes, CD16+	CD99		-4.07626	-1.56288			-4.59515
Monocytes, CD16+	CDR2					-1.6734			-0.74431
Monocytes, CD16+	CHMP1B					-1.04913		-1.47299
Monocytes, CD16+	CPEB4					-0.633624		-0.983512
Monocytes, CD16+	CPPED1						2.72223		0.717432	4.6179
Monocytes, CD16+	CSF2RA			-0.806441		-0.927239		-0.925922	-1.04652
Monocytes, CD16+	CTSL					-2.00916		-2.12784
Monocytes, CD16+	CXCL8							-3.94388		-1.6745
Monocytes, CD16+	CYTIP						1.70586			2.44631
Monocytes, CD16+	CYTOR					-1.58516	-2.85843
Monocytes, CD16+	DAD1								1.35481	1.96877
Monocytes, CD16+	DDIT3					-2.51344			-1.83453
Monocytes, CD16+	DDX3Y			-8.34826	-5.41995	-7.56208		-7.9473	-6.781
Monocytes, CD16+	DENND4C				1.62753					1.34032
Monocytes, CD16+	DIAPH2				1.1969				0.66098	3.77449
Monocytes, CD16+	DICER1							1.22497		2.58663
Monocytes, CD16+	DNAJB14							1.69938		2.53623
Monocytes, CD16+	DOCK10								1.13068	2.93482
Monocytes, CD16+	EBF1					2.65466				4.82713
Monocytes, CD16+	EIF1AY	-10.8073		-9.04672			-7.92882			-9.83909
Monocytes, CD16+	EIF2S3						1.83547			3.00664
Monocytes, CD16+	EIF4A3					-2.23758		-2.58344
Monocytes, CD16+	EIF4E					-1.07851		-1.3747
Monocytes, CD16+	EIF4E3								1.36848	3.07257
Monocytes, CD16+	EIF5					-0.757446		-1.07973
Monocytes, CD16+	ENG				-2.56434	-2.61558
Monocytes, CD16+	EPSTI1								1.3102	2.72429
Monocytes, CD16+	EVL								1.11131	2.42535
Monocytes, CD16+	FAM117B							1.52716		3.42458
Monocytes, CD16+	FEM1C					-1.86318		-2.04003
Monocytes, CD16+	FOSB			-1.58173				-1.94829
Monocytes, CD16+	FOXO3			-0.552451				-2.09364	-0.799336
Monocytes, CD16+	FRY						2.44663			3.71013
Monocytes, CD16+	G0S2			-1.15243	-1.87984	-4.63357		-3.39088		-0.718322
Monocytes, CD16+	GADD45B					-2.3991		-1.88432
Monocytes, CD16+	GAS5							1.32627		0.595598
Monocytes, CD16+	GFI1B		-3.76407				-3.19947
Monocytes, CD16+	GK5			-0.793124		-1.79541
Monocytes, CD16+	GPAT4			-0.72766		-1.5457
Monocytes, CD16+	H1FX				1.52146					3.55989
Monocytes, CD16+	HBEGF					-2.66155			-2.31292
Monocytes, CD16+	HBG1	-0.765734								-14.6879
Monocytes, CD16+	HCLS1						1.449			5.12285
Monocytes, CD16+	HERC1			-0.528991		-0.868345				-0.356469
Monocytes, CD16+	HES1					-2.25081			-1.85406
Monocytes, CD16+	HIST1H2BJ		-5.14956				-3.59709
Monocytes, CD16+	HSP90AB1	1.30029								0.557042
Monocytes, CD16+	IFI6							2.48146		2.66327
Monocytes, CD16+	IGF2BP3							2.50674	5.8904
Monocytes, CD16+	IGF2R				1.28556					3.01386
Monocytes, CD16+	IGHM					2.76617				3.65088
Monocytes, CD16+	IGKC					1.08844	3.74643			6.62622
Monocytes, CD16+	IKZF1						1.62547			1.69531
Monocytes, CD16+	ITGA4						1.72989			2.96538
Monocytes, CD16+	JAZF1						1.37039			1.21737
Monocytes, CD16+	KDM6A			0.822528					0.768833	1.47126
Monocytes, CD16+	KLF2				1.76658		1.85634			3.22548
Monocytes, CD16+	KLF3					-1.21352			-0.69114
Monocytes, CD16+	KLF9				1.95509					1.15202
Monocytes, CD16+	LCN2		-3.57766				-4.99341
Monocytes, CD16+	LGALS2				2.69834	3.24355
Monocytes, CD16+	LGALS3				1.1373		0.748982
Monocytes, CD16+	LILRA1				1.54787					4.57559
Monocytes, CD16+	LILRA2				1.5804					3.51419
Monocytes, CD16+	LINC00278			-8.4135		-8.57743		-8.36632	-7.63365
Monocytes, CD16+	MAN1A1			-0.92386					-0.686763
Monocytes, CD16+	MAP3K5						1.38008	1.36639		1.61114
Monocytes, CD16+	MAPK1								0.788564	1.75866
Monocytes, CD16+	MED23							1.60317		2.19657
Monocytes, CD16+	MINK1			-0.584199					-1.30471
Monocytes, CD16+	MIR181A1HG				1.31271					2.41645
Monocytes, CD16+	MPHOSPH6			-0.918971		-1.698
Monocytes, CD16+	MRPL54				1.32548					2.13575
Monocytes, CD16+	MT2A				3.66431					2.4237
Monocytes, CD16+	MTHFD1L					-2.28744			-2.0047
Monocytes, CD16+	MTSS1				1.28141					2.19278
Monocytes, CD16+	MYL6	0.683009								1.725
Monocytes, CD16+	MYLIP							-2.78578	-1.88228
Monocytes, CD16+	NCF1								1.38631	3.43541
Monocytes, CD16+	NDEL1			-0.952706				-1.52092
Monocytes, CD16+	NDUFB1								1.069	2.49717
Monocytes, CD16+	NLRP3			-0.726236		-2.39533		-1.50974		-0.391346
Monocytes, CD16+	NR4A1							-3.17639	-1.22036
Monocytes, CD16+	NR4A2			-1.76164				-2.21685
Monocytes, CD16+	NR4A3			-1.76698				-2.48928
Monocytes, CD16+	NUCKS1							1.44416		1.57559
Monocytes, CD16+	PAPSS2					-1.99704		-1.93106	-1.08095
Monocytes, CD16+	PARK7				1.07852					2.82826
Monocytes, CD16+	PFKL					-1.08995			-0.876905
Monocytes, CD16+	PI4K2A					-2.78963			-1.36814
Monocytes, CD16+	PLA2G12A		-3.81986				-4.18036
Monocytes, CD16+	PLCXD1					-1.64745			-3.38995
Monocytes, CD16+	PNPLA8			-0.578992				-2.47752
Monocytes, CD16+	POU2F2						1.73767			3.72924
Monocytes, CD16+	PPIF					-1.84069		-2.09382
Monocytes, CD16+	PPP1R15A					-0.723006		-2.45892		-0.285401
Monocytes, CD16+	PPT1								0.862002	2.99748
Monocytes, CD16+	PRCP			-0.943741				-1.77526	-1.3787
Monocytes, CD16+	PRXL2C			-0.897357		-1.71033
Monocytes, CD16+	PSMB8								0.701363	2.37592
Monocytes, CD16+	PSMB9				1.64643				0.890397	4.02038
Monocytes, CD16+	PTCRA		-3.9815				-3.40087
Monocytes, CD16+	PTGER4			-1.58479				-1.29788	-1.2465
Monocytes, CD16+	RASA3								1.07834	1.55891
Monocytes, CD16+	RASSF4			-1.05255				-2.605
Monocytes, CD16+	RNF13	1.49267								3.30301
Monocytes, CD16+	RNF213								0.981983	3.49918
Monocytes, CD16+	RNPEP			-0.891902		-1.35622
Monocytes, CD16+	RPS4Y1	-8.10201		-10.0687	-6.82547	-8.8096	-6.63453	-7.79619	-8.26442	-8.10213
Monocytes, CD16+	RPS6KA3							1.02333		1.3747
Monocytes, CD16+	RRP12			-0.928853		-0.975294		-1.27822	-0.879011
Monocytes, CD16+	SARAF	1.45544						0.959231		1.47372
Monocytes, CD16+	SASH1			-1.64782				-2.3174
Monocytes, CD16+	SGK1			-1.71195				-2.12262
Monocytes, CD16+	SMDT1			0.714098						2.14328
Monocytes, CD16+	SMIM5		-4.40773				-2.77936
Monocytes, CD16+	SMPDL3A			-1.08618		-2.32185
Monocytes, CD16+	SNHG15					-4.15149			-0.852421
Monocytes, CD16+	SOCS3			-1.97034				-2.16735
Monocytes, CD16+	SOS1								1.24459	0.737018
Monocytes, CD16+	SRPK2						1.86685			3.27955
Monocytes, CD16+	SRSF7								1.11195	1.9287
Monocytes, CD16+	SSH2						1.75605	1.09765		2.84588
Monocytes, CD16+	ST8SIA4							1.31276	1.31858	2.02062
Monocytes, CD16+	STK38							1.19696		2.61623
Monocytes, CD16+	TCF4					0.843458				1.03127
Monocytes, CD16+	TFDP2				1.36403					0.875846
Monocytes, CD16+	TFRC					-2.08685				-0.26246
Monocytes, CD16+	TIAM1							-1.35669	-1.86876
Monocytes, CD16+	TICAM1					-1.91789		-1.81871
Monocytes, CD16+	TMEM131L								0.582571	0.725614
Monocytes, CD16+	TMEM176B				2.66736		2.15
Monocytes, CD16+	TNRC6B						1.99261	1.2437		1.36409
Monocytes, CD16+	TOP1					-1.34071		-1.23419	-0.920729
Monocytes, CD16+	TRAK1						1.65614			1.53799
Monocytes, CD16+	TTYH2			-0.963852				-1.98698	-1.45524
Monocytes, CD16+	UHMK1							1.65597		1.76361
Monocytes, CD16+	USP3-AS1			1.23456					1.4707
Monocytes, CD16+	UTY	-9.10201		-9.15341	-7.37822	-9.49294		-8.99049	-8.83596
Monocytes, CD16+	VCAN				1.45162					6.22767
Monocytes, CD16+	VDR			-0.762218		-2.39819
Monocytes, CD16+	VTI1A						1.63177			3.17763
Monocytes, CD16+	WDFY2						1.684			1.25244
Monocytes, CD16+	XIST	6.2576		9.63009	8.56269	7.61417	8.4635	7.49506	8.53121
Monocytes, CD16+	XPR1							1.12653		2.68191
Monocytes, CD16+	YIPF4							1.42701		1.51585
Monocytes, CD16+	ZBTB43					-2.13337		-1.75679
Monocytes, CD16+	ZFPM1					-2.0027			-1.41642
Monocytes, CD16+	ZFY			-5.00969	-4.66388	-2.45461		-5.35435	-3.78255
Monocytes, CD16+	ZNF703			-0.649727		-2.01519		-2.07881	-1.47399
NK cells	ABHD15-AS1		2.43849			1.53022
NK cells	ABI3			-1.09968				-0.992531
NK cells	ABLIM1		2.69596					1.72909
NK cells	AC009093.2	1.91604			1.7039					2.1007
NK cells	AC011476.3			-0.763224				-1.20317	-1.05842
NK cells	AC012447.1	-1.92423		-1.1519	-1.56568	-2.58776		-0.90385	-1.8476
NK cells	AC016831.7	3.0402						3.05122
NK cells	AC022217.3			-0.775133					-1.10601
NK cells	AC068533.3				-1.40706				-1.07221
NK cells	ACTN4			-0.501805				-0.57132
NK cells	ADAM17			0.84353				0.770793		0.568304
NK cells	ADAM8							-0.900561	-0.495739
NK cells	ADAMTS10					-2.56375			-1.3131
NK cells	AFF3				2.86512	2.09503	2.50284
NK cells	AFF4		-0.813295			-0.754027
NK cells	AGAP1							-3.44541	-1.27059
NK cells	AGO2		1.47034	0.468894				2.32055
NK cells	AHR					-0.673829				-0.975112
NK cells	AKAP17A								-0.525162	-1.47324
NK cells	AL021155.5	-2.01653		-1.79152		-2.72057		-1.34414	-2.5155
NK cells	AL627171.2	-1.43776			-0.871405			-2.19636	-0.990254
NK cells	AL691403.1			-1.15801						-1.13165
NK cells	AMD1			-0.305674		-0.773191		-0.65224	-0.44016
NK cells	ANKHD1		-0.605958		-0.591559				-0.295446
NK cells	ANKIB1					0.793378				1.16226
NK cells	ANKRD11		0.332491	0.335463				0.316175
NK cells	ANKRD36							-1.17042	-0.455011
NK cells	ANKUB1					1.30149	2.92956
NK cells	ANXA5					1.28939	2.29061
NK cells	AP2A2							-1.56472	-0.820872	-1.11782
NK cells	APOBEC3G	1.47459	1.45282					0.539372		0.950547
NK cells	ARID4A		-1.37921		-0.951385				-0.436891
NK cells	ARIH1		-0.735881			-0.695246			-0.422381
NK cells	ARL4A			-0.542858						-1.16877
NK cells	ARL4C	1.3173	2.31878			0.423092				1.30483
NK cells	ARL6IP5		-0.815748		-0.780948
NK cells	ARMH3					0.730639				0.922445
NK cells	ARPC2							0.287583		0.608176
NK cells	ARPC3		1.19904		0.8523					1.43782
NK cells	ARPC5L				-1.22342				-0.32396
NK cells	ARRDC3					-1.20995		-1.22432
NK cells	ASL			-0.458434					-1.29938
NK cells	ATAD3B			-1.09005	-1.64737	-2.62505
NK cells	ATF3			-2.40595		-2.41
NK cells	ATF4	1.57934						0.889202
NK cells	ATG12		1.04071					0.817359
NK cells	ATG5		0.824764							0.541946
NK cells	ATP1A1							-0.648961	-0.610571
NK cells	ATP1B3		1.07291					2.64201
NK cells	ATP2A3							-1.42224	-0.472347
NK cells	ATP5F1B			-0.635088					-0.293405
NK cells	ATP5F1C		0.439568		1.30101	0.918212				1.60773
NK cells	ATP5F1E		0.878142		0.420674	0.845154			0.395983	0.704172
NK cells	ATP5MC2		0.750657		0.723151					0.886018
NK cells	ATP5MC3		1.29484			0.808177				1.39932
NK cells	ATP5MD		1.08028		0.936455	1.15734				1.73744
NK cells	ATP5ME		0.793149			0.557048				1.37274
NK cells	ATP5MG		0.457834			0.358031		0.314512		0.395786
NK cells	ATXN7		0.554591			0.612632		0.546631
NK cells	AUH							-1.21271	-0.373011
NK cells	AUTS2	1.17793	3.65299	0.48108	0.760402	0.579999		0.926957		0.430733
NK cells	B2M		0.848271		0.454012	0.749752				1.45687
NK cells	B4GALT5		-2.20558		-1.32054
NK cells	BACH2		1.58906					2.2709	0.524693
NK cells	BAZ2A				-1.28342				-0.29205
NK cells	BCL2L1							-0.477074		-1.63347
NK cells	BCL7C							-1.08042	-0.87923
NK cells	BIN1			-0.632773				-1.03786	-0.633059
NK cells	BLOC1S1					1.10391				1.34677
NK cells	BLOC1S6			-0.504426					-0.395447
NK cells	BRAF							1.14749		1.12746
NK cells	BRD2			-0.471786		-0.760713
NK cells	BRD4							0.652811		0.606166
NK cells	BTBD11				-3.39899				-1.93285
NK cells	BTG3		-0.749291		-1.13198				-1.0687
NK cells	C18orf32					0.817746				1.81966
NK cells	C19orf53		0.870534			0.555456
NK cells	C1orf21	1.70613	1.61927							1.42968
NK cells	CAB39		0.334466			0.678998
NK cells	CACYBP					1.0949		1.00171
NK cells	CAMLG				-1.19304				-0.396616
NK cells	CAMTA1		0.308189	0.350438
NK cells	CASC3					0.503377				0.87373
NK cells	CCDC6		1.68497					1.47311
NK cells	CCDC93		1.28449					1.39255		0.415204
NK cells	CCND2				-1.14697				-0.310275
NK cells	CCNI		0.306741					0.458508
NK cells	CCNL1		-0.655155	-0.581513		-0.612806		-0.530946	-0.391806	-0.630674
NK cells	CCSER2	1.13505	1.6537			0.686324		1.59807	0.436723	0.456328
NK cells	CCT2			-0.317651					-0.568194
NK cells	CCT8			-0.763098					-0.927319
NK cells	CD160			-0.870005				-1.45923
NK cells	CD2AP					0.693534	1.17699
NK cells	CD37	1.18018	0.882325	0.349005						0.838246
NK cells	CD7	1.19096	2.89004
NK cells	CD81	1.78506	1.4988							0.77247
NK cells	CD96		1.06707		0.966892		0.847507	0.996716	0.343529
NK cells	CDC14A	-1.62942								-0.605458
NK cells	CDC42EP3		-2.40693			-1.19797		-0.720276	-0.599547
NK cells	CDK11A							-0.55161	-0.402629
NK cells	CDK6					1.76143				1.75358
NK cells	CDKN1B		1.34437			0.764806
NK cells	CDKN2D							-0.832717	-0.488704
NK cells	CDR2							-0.971061	-0.628157
NK cells	CEBPZ		0.507327			0.607714
NK cells	CEMIP2		2.136					2.06853		0.630932
NK cells	CFDP1					0.791274	1.30484			1.25316
NK cells	CGGBP1		0.917539			0.756029				0.693999
NK cells	CHCHD2	0.632685	0.515463					0.831317		0.63175
NK cells	CLK1			-0.601991		-0.630741			-0.306967
NK cells	CMC1		2.23215							1.10791
NK cells	CNN2			0.830531		2.29585
NK cells	CNPY2							-1.09781	-0.584409
NK cells	COG3				-1.10758				-0.514686
NK cells	COMMD6		0.507688		0.520353	0.435867	1.00138			1.11594
NK cells	COPB1				-1.02408				-0.447359
NK cells	COPE			-0.335447					-0.431942
NK cells	COTL1			0.947589		0.885505
NK cells	COX14					0.72728				0.926197
NK cells	COX16					0.981515				0.844096
NK cells	COX17					0.81133				1.57512
NK cells	COX5A			-0.567646					-0.320871
NK cells	COX5B		0.425511							0.479025
NK cells	COX6A1	1.36317	0.298499
NK cells	COX7B		0.297172					0.648391		0.358308
NK cells	COX7C		0.471459		0.488021	0.664169	0.835118			1.23733
NK cells	COX8A		1.03642							0.582825
NK cells	CRACR2A			-0.846252				-1.35325	-0.560451
NK cells	CRADD					-1.04734		-1.11304
NK cells	CRBN					0.447731				0.436045
NK cells	CRLF3							-0.699058	-0.509325
NK cells	CRNKL1			-0.500579					-0.429396
NK cells	CROCC	-3.38493		-0.256982		-1.80844		-1.79863	-1.97862	-1.61555
NK cells	CRTC3							-0.726426	-0.441564
NK cells	CUL3		0.415524					0.95607
NK cells	CUL5						1.02733			0.587445
NK cells	CXCR4	0.778402	2.48948		1.36027	0.759207		2.44707		0.595741
NK cells	DCAF5							-0.493429	-0.443562
NK cells	DDT			-0.565935				-0.661522
NK cells	DDX3X	0.904029	0.323758				0.717731	0.787337	0.391205
NK cells	DDX3Y	-10.5191	-8.40193	-12.1217	-8.83582	-10.5479	-8.19344	-10.0489	-11.4457	-10.3816
NK cells	DDX58		-3.36077					-1.28678
NK cells	DENND2D			-0.932931				-2.16085
NK cells	DERL2					0.480031		0.784749
NK cells	DHRSX			-0.534916					-0.639741
NK cells	DMTF1					0.777459				0.835153
NK cells	DNAJB11			-0.928202					-0.45036
NK cells	DNMT1			-0.908139				-0.72502	-0.338043
NK cells	DNTTIP2		0.916809					1.18202
NK cells	DOCK5				2.30885					3.01501
NK cells	DOCK8		0.3598			0.432894	1.07115			0.815485
NK cells	DOK2				-1.13562			-0.76242	-0.478242
NK cells	DTNB					1.57219	1.8334
NK cells	DYRK1A		-0.602877						-0.557109
NK cells	ECD			-0.439178					-0.623074
NK cells	EEF1A1					0.288046		0.450945
NK cells	EFR3A		0.29102	0.57318		0.558679				0.389433
NK cells	EHMT1		-0.726516						-0.276681
NK cells	EIF1AX	1.06022	1.35416	0.435093	0.890745	0.598412	1.0112	0.986481	0.675918
NK cells	EIF2S3		1.29441	0.470241			1.36236	0.763657
NK cells	EIF3E		0.589714		0.563984			0.382973
NK cells	EIF3I			-0.68655					-0.648326
NK cells	EIF3M		0.47243							0.487293
NK cells	EIF4A3			-0.981524		-1.41909		-0.888761	-0.941262
NK cells	ELF2		0.564435	0.540875						0.442159
NK cells	ELMO2				-1.64983				-0.770017
NK cells	ELMSAN1					-0.8921			-0.962662
NK cells	ELOB		0.475419							0.46958
NK cells	ELOC				-0.823156				-0.335609
NK cells	EMB		1.11963		1.07153	1.006
NK cells	EML4		0.752422			0.562402		1.26702		0.533843
NK cells	EMP3	1.28977	1.6274						0.543204	1.04594
NK cells	EPC1		0.415135					0.352432
NK cells	EPRS					0.855846	1.60574
NK cells	EPS15					0.75961				0.630839
NK cells	ERICH1			-0.539501				-1.31408	-0.630902
NK cells	ESYT2					0.957591				0.294291
NK cells	ETV3								-1.04117	-1.68304
NK cells	EZR	0.605812			0.585619			1.37383
NK cells	FAM117B				1.14039		1.85429
NK cells	FAM160B1		1.42993			1.23024
NK cells	FAM53C			-1.41463		-1.67992
NK cells	FAM91A1				-1.2526				-0.488471
NK cells	FBXO7								-0.35727	-0.872261
NK cells	FBXW11		0.341372							0.710469
NK cells	FBXW4							-0.68548	-0.42415
NK cells	FCMR			-0.614943				-1.36704
NK cells	FDPS			-0.585658				-0.832944	-0.807819
NK cells	FERMT3							-1.80106	-0.679421
NK cells	FHIT				2.08814			1.39564
NK cells	FKBP5				4.40354			2.57982
NK cells	FKBP8								-0.505143	-1.57786
NK cells	FNBP1		0.447023	0.408755				1.31009		0.599198
NK cells	FNTA							-0.511267	-0.368317
NK cells	FOXK1							-0.645432	-0.661242
NK cells	FOXO1		1.423	1.04883		0.713266
NK cells	GAK				-0.819663	-1.04025			-0.336169
NK cells	GALC					0.939678				1.04554
NK cells	GALNT10							-0.763582	-0.949964
NK cells	GALNT11		2.30651	0.639818				1.94467
NK cells	GCH1			-0.473757	-1.58496	-0.937214			-0.357678
NK cells	GLCCI1				1.06933		2.09137	0.751333	0.686882
NK cells	GLS		-0.659411		-0.789835			-0.530988	-0.439718
NK cells	GNAQ				1.1995	1.24935	1.78164
NK cells	GNAS		-0.340173		-0.539516	-0.617872			-0.378058
NK cells	GNG5		1.28732							0.595783
NK cells	GNPTAB		-1.04361		-0.980719			-0.532998
NK cells	GOLGA4		-0.492433		-0.514135
NK cells	GPR132					-0.770215			-0.842634
NK cells	GRAMD2B			-1.2863		-1.92564			-1.08936
NK cells	GUSB			-0.573824					-1.14096
NK cells	GXYLT1					0.790927				0.907547
NK cells	GZMK			2.63525	1.74349	1.2893	2.58678
NK cells	HDAC1							-1.3283	-0.515776
NK cells	HECTD1		0.466895			0.664663				0.611242
NK cells	HELB		-2.03724			-1.13388			-1.10214
NK cells	HERC1							0.753198	0.299655
NK cells	HERPUD1	1.24866	1.20943
NK cells	HIP1			-0.455418					-0.360097	-1.0037
NK cells	HIST1H1C						-2.29876	-1.13086
NK cells	HIST1H1E			-1.28442				-2.08888	-0.542951
NK cells	HIST1H4C		-1.74746	-1.65426	-1.1946			-1.05598	-0.456665
NK cells	HIVEP1		0.500869					1.48151		0.747373
NK cells	HLA-DPA1					1.2499				3.45914
NK cells	HMGN3					0.403096				1.2623
NK cells	HMOX2							-1.1154	-0.506057
NK cells	HNRNPAB			-0.569804					-0.2606
NK cells	HPCAL1							-1.05728	-0.976043
NK cells	HSPB11			-0.679943				-1.01643
NK cells	HSPE1	1.58922	0.792568			1.05031		2.05293		1.36465
NK cells	ID2			-0.90771				-0.483365	-0.380946
NK cells	IDH2			-0.631233					-0.574512
NK cells	IFFO2			-1.09859	-1.12158				-1.66653
NK cells	IFIH1		-3.29636			-1.61166			-1.51437	-1.81077
NK cells	IFIT2		-5.82973			-2.12397			-3.26809	-3.42229
NK cells	IFIT3		-5.35539			-2.48577			-3.14435	-2.91086
NK cells	IFNAR2							-1.44316	-0.518237
NK cells	IL21R		2.68678	0.469417				1.69371
NK cells	IL27RA							-0.81602	-0.910044
NK cells	IL32		2.24453	1.9144	4.00566	1.94829	1.75175	0.262994	0.479654	3.43746
NK cells	IL6ST	-1.16912							-0.342127
NK cells	ILF2			-0.536941					-0.594035
NK cells	ILF3			-0.293312		-0.782573			-0.295782
NK cells	ING3			-0.443913					-0.32671
NK cells	INPP4B					2.49758	2.80505
NK cells	IP6K1				-0.966266				-0.441092
NK cells	IRAK2			-1.38673		-1.93467
NK cells	ITM2B					0.354546				0.440383
NK cells	ITPRIP			-0.772107		-1.15127
NK cells	ITSN2			0.323132						0.368035
NK cells	JARID2			0.445308					0.321789
NK cells	JMJD1C		-0.486314			-0.7346
NK cells	JPT1			-0.594169					-0.495918
NK cells	JPX				1.05162	1.15677	1.43572			1.40308
NK cells	KAT6A		0.5938	0.512198				0.848475	0.357322
NK cells	KBTBD2		1.2283					0.517604		0.642091
NK cells	KCTD20				-1.26828				-0.696879
NK cells	KDELR2					1.27499				1.59346
NK cells	KIAA0232							-0.60193	-0.268996
NK cells	KIF13B		1.16806					1.19525		1.24922
NK cells	KIF20B				-1.21433				-0.438372
NK cells	KLC1							-0.863575	-0.259224
NK cells	KLF3		1.37401			1.24619
NK cells	KLHL20				-1.33897				-0.432334
NK cells	KLHL5			1.19614						0.661001
NK cells	KMT2A		-0.711678					-0.607346
NK cells	KPNB1					0.696963				1.0932
NK cells	KRR1		0.533754			0.470192
NK cells	KRT10		1.36372			0.555361				1.29941
NK cells	LAMTOR1							-1.2176	-0.636429
NK cells	LAMTOR4		0.795068							1.21671
NK cells	LAPTM5	0.920313	0.711771	0.403079				0.53655
NK cells	LASP1				-1.15697			-0.628607	-0.364711
NK cells	LATS1				-1.01267				-0.355131
NK cells	LAX1		-1.83962			-1.35519			-1.37108	-2.28555
NK cells	LCP2		-0.731611		-1.42953
NK cells	LDHA	0.953172	1.79099	0.383375				1.54657
NK cells	LDHB				1.16995	1.04578
NK cells	LDLR					-1.18281			-1.10484
NK cells	LINC00910	-1.33998		-2.17564		-2.40887			-0.430652	-1.92565
NK cells	LINC01588			-0.848791		-1.70365
NK cells	LINC01871		3.79267			2.50019
NK cells	LINC02384			-1.71842				-1.05807
NK cells	LIPA		-3.72428						-1.91246
NK cells	LRRFIP1		0.798809					0.873815
NK cells	LSM4			-0.661434					-0.611057
NK cells	LTB			1.14237	1.49295		2.98711			1.17774
NK cells	LUC7L3		-0.856103		-0.678094
NK cells	MALT1	-0.931607							-0.704349
NK cells	MAP2K1				-1.37703				-0.727391	-1.23947
NK cells	MAPK1		0.68495							0.25176
NK cells	MAPK14		-1.13708					-0.485934
NK cells	MAPK1IP1L		0.774899					0.551548		0.701682
NK cells	MAPK8IP3							-1.26594	-1.08248
NK cells	MAPRE1			-0.348305					-0.443479
NK cells	MARCH5				-1.4826				-0.728821
NK cells	MED13L			0.282157					0.473289
NK cells	MED14			1.69789		0.511251		1.68265
NK cells	MED26								-0.717154	-1.20607
NK cells	METAP2		0.423183			0.657603
NK cells	MEX3C			-0.337628					-0.257094
NK cells	MFF			-0.381511					-0.37061
NK cells	MFSD14A		-1.02829						-0.383751
NK cells	MGAT4A		0.814922							1.11858
NK cells	MGAT5			0.789514		0.475604
NK cells	MIA3		-1.74403						-0.526602
NK cells	MICU2		0.775476			0.725449				0.56007
NK cells	MOB1A		0.863042			0.459183
NK cells	MOB4		1.16598			0.525019		0.828979		0.671207
NK cells	MORF4L2			-0.541344					-0.409315
NK cells	MPRIP							-1.20824	-0.629556
NK cells	MSN		0.957357						0.287525	0.806076
NK cells	MT-CO3				-0.56067				-0.268015
NK cells	MT2A		3.74325	0.783684		3.69314		1.52956
NK cells	MTCH1				-1.32904				-0.334779
NK cells	MTF2				-0.792558				-0.286239
NK cells	MTFP1		2.50621			1.06846
NK cells	MTFR1					0.92134		1.25709
NK cells	MTG1							-1.37164	-0.814574
NK cells	MTMR12							-0.689153	-0.634002
NK cells	MTREX		0.491042			0.687348
NK cells	MYL6	0.750279	1.08627							0.55017
NK cells	MYLIP			-0.919996				-1.03227	-0.669929
NK cells	N4BP3					-1.64348				-1.40801
NK cells	NACA					0.273396		0.533651
NK cells	NAPA			-0.883343		-1.10511		-0.651494	-0.651183
NK cells	NBR1			-1.13053				-1.07094
NK cells	NCOA6							-0.956965	-0.372583
NK cells	NCR3			-0.665358					-0.514593
NK cells	NDE1				-1.39635				-0.524072
NK cells	NDUFA1		0.863003			0.325246				1.29137
NK cells	NDUFA13	0.966322	1.2555							1.05133
NK cells	NECAP1				-0.861575				-0.580226
NK cells	NEDD9		-2.23143	-0.353908		-1.32865			-0.730113
NK cells	NEMF			0.425989		0.38519				0.52129
NK cells	NLRC3							-1.08709	-0.261624
NK cells	NOL7		0.469653			0.731859
NK cells	NORAD							-0.921763	-0.755589
NK cells	NOSIP				1.60878		1.97653
NK cells	NRIP1				-0.859189	-1.04453			-0.519717
NK cells	NUFIP2		-0.731027		-0.631151	-0.629605			-0.490754
NK cells	ODF2L					0.733926				0.604269
NK cells	OPTN		0.406686							1.1029
NK cells	OTULINL			0.618794		0.683056
NK cells	OXNAD1		3.23705		0.811911
NK cells	PACS1						1.57112			0.785353
NK cells	PAIP2		0.760146					0.399656		0.597667
NK cells	PAK2		0.838892							1.26985
NK cells	PAN3			0.353852			1.07397			0.338627
NK cells	PARP4		0.867596			0.845858				1.67018
NK cells	PARP8		1.14954		0.858616			0.841178		0.452199
NK cells	PCF11		-1.09971						-0.713408
NK cells	PCNT			-0.747721				-0.674001	-1.08668
NK cells	PCYT1A							-0.73493	-0.972973
NK cells	PDE3B		2.24175		1.59755			0.649337		0.884941
NK cells	PDE4B		1.67871	0.817055
NK cells	PDE4D		2.94834					0.843702		0.545868
NK cells	PDE7A	1.83376	1.70927					1.72367
NK cells	PDK3		-2.39647						-0.671888
NK cells	PEAK1			-0.765334				-0.443269	-0.486458
NK cells	PELI1	-1.10043							-0.744225
NK cells	PET100		1.0077					0.563285		0.83693
NK cells	PGK1		1.56992					1.28405
NK cells	PHC3			0.469223		0.547474				0.90876
NK cells	PIAS1			0.325				0.501601		0.490378
NK cells	PIK3CA	-1.11346			-0.88709
NK cells	PIK3CG				-0.964592	-0.800247
NK cells	PIM3		2.94489					2.75527		0.545376
NK cells	PITPNB		0.727576					0.796976
NK cells	PITPNC1	1.22219	1.99686		1.28083		1.30132	0.389682		1.0299
NK cells	PLEKHA3					0.453949		0.63962
NK cells	PLEKHB2					-0.856845			-0.45838
NK cells	PNRC1							0.964612	0.291283	0.378046
NK cells	POLR2A			-0.350383					-0.488626
NK cells	PPIP5K2							-1.16947	-0.307566
NK cells	PPM1B		0.490526					0.748607		0.385575
NK cells	PPM1K		-1.70354						-0.500211
NK cells	PPP1R15A		-0.975818	-1.29558		-1.94169			-1.26016
NK cells	PPP1R15B			-0.606511		-1.02521			-0.257559
NK cells	PPP1R9A				2.50152		3.07668
NK cells	PPP2R2D		-0.796079		-1.26238				-0.436119
NK cells	PPP4C			-0.358707					-0.399242
NK cells	PPP6R2			0.713901						0.444926
NK cells	PRKCE			0.458515						0.441196
NK cells	PRKD2							-0.867824	-0.669297
NK cells	PRKX		2.64714	1.0438		0.809374		1.33444		0.854686
NK cells	PRKX-AS1			1.52109		2.00151				2.60866
NK cells	PRKY	-6.97787		-6.21704	-6.13792	-5.18646	-4.65159	-8.20104	-7.19697	-5.94648
NK cells	PRNP					-0.988194			-0.860681
NK cells	PRPF4B			-0.474549	-0.52712
NK cells	PRRC2C							0.82512	0.35094
NK cells	PSEN1				1.32751					1.17298
NK cells	PSMA2		0.494594					0.508436
NK cells	PSMA3-AS1					0.551717				0.730961
NK cells	PSMA6		0.45986			0.650899		0.489382		0.668841
NK cells	PSMB1		0.662002					0.659218		0.771346
NK cells	PSMB6			-0.480002					-0.504223
NK cells	PSMC4			-0.635663					-0.629033
NK cells	PSTPIP1							-0.762388	-1.02346
NK cells	PTAR1				-1.15486				-0.35182
NK cells	PTEN							-0.387209	-0.365419
NK cells	PTPN18							-2.15741	-0.493386
NK cells	PTPN2		1.04305							0.431236
NK cells	QKI				-0.567619	-0.759233		-0.311356	-0.36264
NK cells	RAB11FIP1					-0.598382		-0.771029
NK cells	RAB3GAP1			0.682183				2.05179
NK cells	RAB5A				-0.821507				-0.535956
NK cells	RAB7A			-0.78394		-1.29389
NK cells	RABEP1							0.546188		0.651102
NK cells	RABGEF1					-1.02597			-0.674814
NK cells	RAC1	1.33529	0.553274					0.576191
NK cells	RALA			0.481279				1.03776
NK cells	RALGDS			-0.60166		-1.23793			-0.654669
NK cells	RALY					-0.711595			-0.354463
NK cells	RAN	1.21433	0.627262			0.600294
NK cells	RAP1A						1.03921			0.627459
NK cells	RAPGEF6				0.970852		1.07577	0.717418	0.534902
NK cells	RASA2		0.311158			0.804256				0.485163
NK cells	RASA3	1.05784	2.39872	0.823562				0.640322
NK cells	RASSF3			0.68409						0.666256
NK cells	RBBP6		-0.59511		-0.741932
NK cells	RBIS		0.839669			0.819685				0.958748
NK cells	RBM22			-0.435401					-0.434928
NK cells	RBM8A							1.03007		0.345162
NK cells	RELT			-0.802321		-1.99459			-0.961361
NK cells	RFTN1	1.02744	2.37538		0.720631	0.418874		0.929121		1.53288
NK cells	RGS19			-0.68623				-2.08621
NK cells	RHOF					-1.09462			-0.761134
NK cells	RIPK1		-1.94236						-1.06507
NK cells	RNASEK	1.08079	0.264203					0.553155		0.866113
NK cells	RNF169							-0.951985	-0.342929
NK cells	RNF7	1.1969	0.355297					1.06381
NK cells	RNH1			-0.648052				-0.876864	-0.805584
NK cells	RPL10A				0.427531	0.382149		0.319797
NK cells	RPL11					0.402425		0.318966
NK cells	RPL14		0.281843		0.340074			0.253585
NK cells	RPL18A					0.255853		0.329313
NK cells	RPL22					0.538515		0.391843		0.310562
NK cells	RPL23					0.368625	0.787006	0.579923	0.350403
NK cells	RPL26					0.496662		0.268708
NK cells	RPL28				0.294657			0.251516
NK cells	RPL31					0.545195		0.396293
NK cells	RPL32					0.360418		0.349008
NK cells	RPL35A					0.396758		0.486986
NK cells	RPL36AL	0.753931	0.685967			0.414867		0.452269		0.551703
NK cells	RPL38					0.786124		0.288105	0.333529
NK cells	RPL5						0.622063	0.48922
NK cells	RPN2							-0.693569	-0.459319
NK cells	RPS15					0.251627		0.324073
NK cells	RPS15A					0.427977		0.488385
NK cells	RPS16					0.292469		0.474081
NK cells	RPS21					0.662425	0.803199	0.386481		0.7945
NK cells	RPS23					0.396595	0.565078	0.330426
NK cells	RPS24		0.750052		0.286727	0.520696	0.786394
NK cells	RPS27A							0.308089		0.301885
NK cells	RPS28					0.623029	0.845911	0.299085		0.724401
NK cells	RPS3A			-0.284431					-0.293869
NK cells	RPS4X	0.726291	0.630505	0.643353	0.734847	0.813683	1.16552	0.992512
NK cells	RPS4Y1	-11.3313	-9.13227	-12.5566	-9.57753	-10.3727	-8.04514	-10.2893	-11.8645	-10.5669
NK cells	RPS6KC1		-3.08696					-0.852757
NK cells	RPS7					0.299058	0.513011	0.424071
NK cells	RPS8				0.426823	0.322359	0.989326	0.293343
NK cells	RPS9			0.369212		0.274605		0.385674
NK cells	RRAS2				-0.659574			-0.481485
NK cells	RSBN1L		-0.862068	-0.583447				-0.799942
NK cells	RSL24D1		0.488843					0.861565
NK cells	RTN3							-0.678132	-0.718718
NK cells	RTN4					-0.464639		-0.501841
NK cells	S100A10		1.25083			0.874034	0.805703			1.12954
NK cells	S100A11								0.664872	1.35596
NK cells	SAP18		0.453639					0.62093
NK cells	SAR1B			-0.754731					-0.60268
NK cells	SARAF	0.724354	0.992616					1.13331
NK cells	SATB1-AS1			-1.27226				-1.34871
NK cells	SCAF8					0.386677				0.768936
NK cells	SCAND1		1.29578							0.609376
NK cells	SCFD1		0.325954							0.61249
NK cells	SDHA							-0.60522	-0.797338
NK cells	SEC11A		0.43421							0.573896
NK cells	SEC24B		0.396143	0.437547
NK cells	SEC61B		0.598298							0.675171
NK cells	SEC61G		0.897981							0.601847
NK cells	SELENOF		0.67104		1.00512	0.750691				1.2852
NK cells	SELL				3.62821	2.5073	2.66017
NK cells	SERF2		2.12539		0.39772					0.726722
NK cells	SERINC1		0.504892							0.808628
NK cells	SERP1		0.55598							0.496071
NK cells	SERPINB9		1.01551							1.02797
NK cells	SESN1			-0.350445				-0.576952	-0.442043
NK cells	SETD3			-0.484086				-1.28184
NK cells	SF1			0.291775		0.314601
NK cells	SF3B5	1.21792	0.885922
NK cells	SH2B3		-1.10546		-0.927798	-0.867999			-0.499039
NK cells	SH3D19	-1.90718			-1.91976				-1.42905
NK cells	SIMC1			0.87212		0.621992		0.758734		1.24031
NK cells	SIPA1L1		2.03989					1.97733		0.728697
NK cells	SLC20A1							-1.37387	-0.354869
NK cells	SLC35D1								-0.338378	-1.33904
NK cells	SLC38A1	0.652121	0.775191					1.15443
NK cells	SLC38A2				-1.05365	-1.35619			-0.63702	-0.630872
NK cells	SLC45A4					-1.49489			-0.61856
NK cells	SMARCA5		-1.07298	-0.308783					-0.372369
NK cells	SMARCC1		0.636921							0.609258
NK cells	SMC1A				1.36498	0.936913
NK cells	SMIM26					1.0545				1.20012
NK cells	SNHG15			-0.981685		-1.00915			-0.266492
NK cells	SNIP1				-0.939871				-0.735298
NK cells	SNRK		0.590663	0.525403						0.680995
NK cells	SNRNP70							-0.874483	-0.486306
NK cells	SNRPD1		1.11421			0.638842				0.656526
NK cells	SNRPD2		0.846332		0.719718	0.538364				0.684643
NK cells	SNRPE			-0.475762					-0.321116
NK cells	SNRPG		0.272447					0.46155		0.718996
NK cells	SNU13		0.762674					0.673301
NK cells	SNX3							-0.531145	-0.257437
NK cells	SON		-0.556751		-0.778415
NK cells	SOS2		0.634638	0.393943				0.76643		0.471646
NK cells	SP140		-1.58159						-0.357859
NK cells	SP4							-1.47731	-0.396764
NK cells	SPAG1					0.746294		1.74195
NK cells	SPAG9		-1.18231			-1.1012			-0.466249
NK cells	SPCS2	1.21334	0.674451			0.612739				0.991586
NK cells	SPG11			-0.430104				-1.42689
NK cells	SPG7							-0.638615	-0.669948
NK cells	SPTAN1							-0.685178	-0.335283
NK cells	SPTBN1			-0.739365				-1.60841	-1.5622
NK cells	SPTLC2				-1.12978				-0.294319
NK cells	SREBF2		1.34132	0.497195				1.18022
NK cells	SRP14		0.474969			0.621443		0.560153		0.280325
NK cells	SRP19		0.502646			0.492986
NK cells	SRRM2			-0.251381	-0.505136	-0.387986
NK cells	SRSF1			-0.408867					-0.274305
NK cells	SRSF11		-0.652534		-0.655301					-0.550705
NK cells	SS18			0.721998		0.525745				0.597636
NK cells	SSB		0.413459			0.745538
NK cells	SSH2		0.694098		0.680825	0.482806		0.383925
NK cells	STAG1		-0.439054		-0.34758
NK cells	STARD7				-1.18353				-0.257014
NK cells	STAT1			1.27055						1.54664
NK cells	STK17A		1.15973					0.982422	0.477939	0.314931
NK cells	STK17B		0.836817			0.333115		0.79915		0.705624
NK cells	STOM							-1.28859	-0.507231
NK cells	STXBP5							-1.8277	-0.289576
NK cells	SUB1		1.00909					0.604188
NK cells	SUMF1	-1.82587						-1.57099
NK cells	SYAP1		2.62255					2.00189
NK cells	SYF2		0.303908					0.744255		0.282917
NK cells	SYTL2	1.2668	1.62625
NK cells	TAF2				-1.15988				-0.363116
NK cells	TANC2			-0.655273				-0.788036
NK cells	TBK1		0.762694					0.761008
NK cells	TBXAS1			-0.771702				-1.80371
NK cells	THEMIS		-2.23104						-1.80282
NK cells	TIPARP			-0.807375	-1.09052				-0.377505
NK cells	TMCO1		0.567985							1.36902
NK cells	TMEM120B					0.553847		0.845515
NK cells	TMEM131			0.470275		0.530946
NK cells	TMSB10		0.576174		0.412892	0.522826				0.763966
NK cells	TNF		-4.15152						-3.26649
NK cells	TNFAIP3		1.08411					1.56855
NK cells	TNKS					0.415321		0.60063
NK cells	TNRC6B			0.283154		0.271875	0.701622	0.560436		0.301172
NK cells	TOP1				-0.82496	-0.747439			-0.550621
NK cells	TP53BP2				-0.880806				-0.425963
NK cells	TRA2A		-0.866358	-0.472396		-0.881441
NK cells	TRA2B	-0.93152	-1.09754	-0.717026		-0.659795				-0.554391
NK cells	TRAF3			0.388347				0.919868
NK cells	TRANK1		-1.57711					-0.798438	-0.440737
NK cells	TRAPPC5							-0.666332	-0.491459
NK cells	TRAPPC6A			-0.522592					-1.18268
NK cells	TRIM26		-1.58271						-1.02406
NK cells	TRIR		0.304108							0.311697
NK cells	TSC22D3		2.57521		1.38712	0.450901		1.83716
NK cells	TSC22D4							-1.09869	-0.771031
NK cells	TSHZ1							-1.35638	-0.842063
NK cells	TSPAN32							-1.99499	-0.32082
NK cells	TSPAN5				3.00512	1.33306
NK cells	TTC17					0.486677	0.843148			1.01125
NK cells	TXLNG		1.04979			0.860292	1.34565
NK cells	TYW1							-0.5553	-0.436712
NK cells	UBA52					0.338263		0.345538
NK cells	UBALD2		0.661073					0.6326
NK cells	UBAP1			-0.313323		-0.862289
NK cells	UBE2D2		-0.785208		-0.748469				-0.41082
NK cells	UBE2D3			-0.289184		-0.53967
NK cells	UBE2E1							0.585169		0.622123
NK cells	UBE2F		2.02124			0.598985				0.595526
NK cells	UBE2G2							-0.924497	-0.719618
NK cells	UBE2Q2			0.743131		0.843231
NK cells	UBE2S			-0.644216					-0.571478
NK cells	UBL5					0.472168				0.952193
NK cells	UBR2					0.806721				0.705198
NK cells	UBXN1	1.0784	0.673454					0.544481		0.635213
NK cells	UFD1			-0.387385					-0.544036
NK cells	UGP2			-0.825052				-1.3713
NK cells	UQCR11		0.868458							1.20341
NK cells	UQCRB		0.267134			0.505189		0.29974		0.559252
NK cells	UQCRH		1.04115					0.405848
NK cells	USF3				-1.50057				-0.418054
NK cells	USP12				-1.00344				-0.464914
NK cells	USP9X		0.585952	0.699875		0.6691		0.807115
NK cells	USP9Y	-8.5965	-9.17443	-8.35653		-7.27408	-6.12897	-7.15955	-9.23899	-8.45643
NK cells	UTY	-11.1886	-9.56017	-10.065	-8.77693	-9.19458	-7.64509	-10.065	-9.48415	-9.88558
NK cells	VAV3		2.85071		0.819641			1.37557	0.619892
NK cells	VCL							-2.52128	-0.38799
NK cells	VCP			-0.28432					-0.604055
NK cells	VDAC3							-0.845882	-0.543565
NK cells	VPS29			-0.376917				-0.64652
NK cells	VSIR							-1.43431	-0.423725
NK cells	VTI1B					0.800122				0.915667
NK cells	WDFY2			0.52514		0.593072
NK cells	WDR1							-0.723324	-0.501293
NK cells	WDR48		0.788439					0.882947
NK cells	WDR74			-1.43612		-2.09966			-1.49314
NK cells	WDR83OS		1.4565			0.449803				0.538795
NK cells	WIPF1	0.696318	0.344995					0.469753		0.715477
NK cells	XAF1			0.672129		0.788485			0.967187	2.00584
NK cells	XIST	7.22698	11.6569	11.1803	10.5385	10.6589	8.51348	10.5894	11.9615
NK cells	XPO6		1.25603					0.896033
NK cells	YWHAQ							-0.654855	-0.511409
NK cells	Z93241.1			-2.02576		-3.01779		-2.01138	-2.15206
NK cells	ZBTB1		1.15331					0.66543
NK cells	ZBTB10			-1.43833					-0.651254
NK cells	ZBTB7A							-0.529446	-0.706827
NK cells	ZC3H8					0.972721	1.52208
NK cells	ZC3HAV1		-3.27189						-1.21964
NK cells	ZCCHC10		0.732759					0.527558		1.01348
NK cells	ZDHHC20			0.429497		0.605028
NK cells	ZFX		0.693567	0.695738	0.959857	0.829931	1.58011			0.834567
NK cells	ZFY	-5.83158		-5.72485		-4.11455	-4.99353		-4.03763
NK cells	ZNF148	0.846383								0.505121
NK cells	ZNF407			-0.421771				-0.625794
NK cells	ZNF410			-0.329465					-0.370565
NK cells	ZNF44							-0.835821	-0.793796
NK cells	ZRANB2		0.340907							0.413491
T cells, CD4+, memory TREG	EIF1AY	-5.89002					-7.39166
T cells, CD4+, memory TREG	EVL		2.43527							2.82312
T cells, CD4+, memory TREG	FCMR		3.64386							5.16993
T cells, CD4+, memory TREG	KLF2		2.23292							5.75489
T cells, CD4+, memory TREG	LEF1		2.33573							2.76081
T cells, CD4+, memory TREG	PRMT2		2.61584							2.58496
T cells, CD4+, memory TREG	RPS4Y1	-6.02752				-6.93289		-5.87036
T cells, CD4+, memory TREG	UTY	-6.00105				-6.71049
T cells, CD4+, memory TREG	XIST		5.43527						4.87732
T cells, CD4+, naive, stimulated	ABCC1				2.16583					2.51955
T cells, CD4+, naive, stimulated	AC016831.7				2.24277					3.23348
T cells, CD4+, naive, stimulated	ADGRE5				2.22013					3.20553
T cells, CD4+, naive, stimulated	APBA2		4.20918		2.31754
T cells, CD4+, naive, stimulated	AUTS2		3.4681		2.13329
T cells, CD4+, naive, stimulated	BACH2		1.26657		1.10041
T cells, CD4+, naive, stimulated	BCL2				1.67351					3.95003
T cells, CD4+, naive, stimulated	BLVRB					6.53694	2.15448
T cells, CD4+, naive, stimulated	CCND3				0.990269			1.79026
T cells, CD4+, naive, stimulated	CD3E		1.9302		0.993818
T cells, CD4+, naive, stimulated	CDC42SE2				0.788024					1.70301
T cells, CD4+, naive, stimulated	CHD7		2.25809		1.22233
T cells, CD4+, naive, stimulated	CNOT6L		1.0743		1.6231
T cells, CD4+, naive, stimulated	DDX3Y				-7.37406			-9.28995
T cells, CD4+, naive, stimulated	DIAPH2				1.89006					2.60739
T cells, CD4+, naive, stimulated	EIF1AY	-8.24722					-6.00375
T cells, CD4+, naive, stimulated	ELMO1				1.18442					2.56712
T cells, CD4+, naive, stimulated	ETS1		1.44652		0.812562
T cells, CD4+, naive, stimulated	FHIT		4.71519		1.67964
T cells, CD4+, naive, stimulated	FKBP5		2.38378		3.60241			2.26156
T cells, CD4+, naive, stimulated	GIMAP7		2.11729					2.82676
T cells, CD4+, naive, stimulated	GNB1				1.47308					1.74152
T cells, CD4+, naive, stimulated	HERC1		2.27725		0.607099
T cells, CD4+, naive, stimulated	HPGD		6.2901		2.25798
T cells, CD4+, naive, stimulated	IFITM2		2.50874		1.67559
T cells, CD4+, naive, stimulated	IKZF1		1.17764		0.822312
T cells, CD4+, naive, stimulated	IL7R		1.71678		1.09352			2.33885
T cells, CD4+, naive, stimulated	ITK		1.18912		2.34207
T cells, CD4+, naive, stimulated	KLF2		2.15414		2.99076					4.32948
T cells, CD4+, naive, stimulated	LEPROTL1		1.57755					2.26356
T cells, CD4+, naive, stimulated	LINC00513				2.07037					3.54392
T cells, CD4+, naive, stimulated	LINC01619							1.7868		1.73858
T cells, CD4+, naive, stimulated	MT-CO1		1.00458							1.15138
T cells, CD4+, naive, stimulated	MT-CO2		1.09113							1.46268
T cells, CD4+, naive, stimulated	MT-CYB		1.10553							1.75783
T cells, CD4+, naive, stimulated	MT-ND1		1.31487							1.64952
T cells, CD4+, naive, stimulated	MT-ND3		1.7317							2.68245
T cells, CD4+, naive, stimulated	MTRNR2L12				-0.736651			-2.01358
T cells, CD4+, naive, stimulated	NDFIP1		1.6479		1.37108
T cells, CD4+, naive, stimulated	PBX4				1.64404					2.03728
T cells, CD4+, naive, stimulated	PDE3B		1.449		1.55925					1.63465
T cells, CD4+, naive, stimulated	PLCG2				-2.1161			-2.87837
T cells, CD4+, naive, stimulated	PPP1R2				0.760932			1.62959
T cells, CD4+, naive, stimulated	PRKCA		2.26268		1.72019
T cells, CD4+, naive, stimulated	PRKCQ-AS1		2.41563							2.64159
T cells, CD4+, naive, stimulated	PRKY				-7.12253			-6.86772
T cells, CD4+, naive, stimulated	PTPN2				1.1201					2.23722
T cells, CD4+, naive, stimulated	PVT1				2.07359					3.12635
T cells, CD4+, naive, stimulated	RABGAP1L				0.935522					1.67014
T cells, CD4+, naive, stimulated	RAPGEF6				1.08464			1.29092
T cells, CD4+, naive, stimulated	RBMS1		3.3732		1.90378
T cells, CD4+, naive, stimulated	RETREG1		2.43474					3.33379
T cells, CD4+, naive, stimulated	RPL10		0.899419					1.1124
T cells, CD4+, naive, stimulated	RPS4X		1.04753					1.95936
T cells, CD4+, naive, stimulated	RPS4Y1	-6.22255	-4.66918		-10.086			-9.13075		-6.13027
T cells, CD4+, naive, stimulated	SMAP2		1.10804		2.06907
T cells, CD4+, naive, stimulated	SMCHD1				0.59762					1.50437
T cells, CD4+, naive, stimulated	SNCA					8.14636	1.97869
T cells, CD4+, naive, stimulated	STK17B				0.860842					1.62479
T cells, CD4+, naive, stimulated	TAF4B				3.1813					3.15574
T cells, CD4+, naive, stimulated	TBC1D15		1.30834		0.864738
T cells, CD4+, naive, stimulated	TGFBR2		2.18912		0.760597			1.8069
T cells, CD4+, naive, stimulated	TNFSF8				2.09761					3.32266
T cells, CD4+, naive, stimulated	USP9Y				-7.05214			-7.13075
T cells, CD4+, naive, stimulated	UTY	-5.824	-4.97239		-8.85536			-8.89629
T cells, CD4+, naive, stimulated	XIST		8.50309		8.82054			4.74192
T cells, CD4+, naive, stimulated	YBX3		4.88512		1.52583
T cells, CD4+, naive, stimulated	ZEB1				1.03217			1.65852
T cells, CD4+, naive	ABCF1	0.796436			0.680739
T cells, CD4+, naive	ABCG1								-1.31559	-1.49607
T cells, CD4+, naive	ABHD15-AS1	0.514355						1.82297
T cells, CD4+, naive	ABHD17A				1.03105					0.994356
T cells, CD4+, naive	ABI1	-0.423258						-0.627382
T cells, CD4+, naive	ABLIM1	0.616137						1.01947
T cells, CD4+, naive	AC005480.1							-1.44508	-1.69495
T cells, CD4+, naive	AC007216.4	-1.1278							-1.80613
T cells, CD4+, naive	AC010894.3			0.711702				1.2439
T cells, CD4+, naive	AC016074.2	1.00878								2.67104
T cells, CD4+, naive	AC026979.2	-0.850691						-0.992176
T cells, CD4+, naive	AC068587.4	-1.2286		-2.23917
T cells, CD4+, naive	AC079921.1			1.80734						1.39318
T cells, CD4+, naive	AC092338.3							-0.95843	-1.42413
T cells, CD4+, naive	AC118549.1	0.372137			0.664887
T cells, CD4+, naive	ACAP2				-0.651767					-1.24585
T cells, CD4+, naive	ACBD3							-0.631308		-0.774425
T cells, CD4+, naive	ACTN1	0.962848						0.960464
T cells, CD4+, naive	ADAM10			-0.459513	-0.458503
T cells, CD4+, naive	ADAMTS6				-0.49222					-1.44801
T cells, CD4+, naive	AFF1	0.994549			1.45811			1.51853
T cells, CD4+, naive	AFTPH	-0.513692			-0.821213					-0.716906
T cells, CD4+, naive	AGO2	0.442278		0.49513	0.69333
T cells, CD4+, naive	AGTPBP1	-0.563017						-0.707591
T cells, CD4+, naive	AHCTF1	-0.625742						-1.17095
T cells, CD4+, naive	AKT3	0.758391						1.09963		0.704614
T cells, CD4+, naive	AL031772.1	-0.77216						-0.823844	-1.50709
T cells, CD4+, naive	AL157938.2	-0.823453						-0.83645
T cells, CD4+, naive	ALAS2						-6.00231			-8.38572
T cells, CD4+, naive	ALKBH7	0.778665			0.259405
T cells, CD4+, naive	ANAPC16				1.70465					1.10704
T cells, CD4+, naive	ANKH	0.76679		0.451553
T cells, CD4+, naive	ANKHD1		-1.76554					-0.714881	-0.511221
T cells, CD4+, naive	ANKRD11	-0.397902								-0.750215
T cells, CD4+, naive	ANKRD28	-0.680769			-0.549424			-0.663804
T cells, CD4+, naive	ANKRD44							0.946669		1.59137
T cells, CD4+, naive	AP000331.1							-1.08688	-0.981774
T cells, CD4+, naive	AP2A2				-1.35613					-1.37013
T cells, CD4+, naive	APPL2				-1.03696					-1.00891
T cells, CD4+, naive	ARF1	0.859019			0.356875
T cells, CD4+, naive	ARHGAP45	0.680044			0.260333
T cells, CD4+, naive	ARID4A				-0.540102			-0.652159
T cells, CD4+, naive	ARL4C	0.295354								0.650403
T cells, CD4+, naive	ARPC1B			0.339234	1.24849			0.56141		1.45753
T cells, CD4+, naive	ARPC3	0.386989			0.583682					0.756901
T cells, CD4+, naive	ARPC4	0.345224			1.07034					0.960658
T cells, CD4+, naive	ARPC5	0.275347			0.652477
T cells, CD4+, naive	ASH1L	0.515019						0.604039
T cells, CD4+, naive	ATAD2B	-0.672836						-0.447997
T cells, CD4+, naive	ATF7IP2							0.969046	1.45166
T cells, CD4+, naive	ATL2	-0.919366						-0.860478
T cells, CD4+, naive	ATP11B	-0.528419						-0.703726
T cells, CD4+, naive	ATP5F1B	1.17181			0.385051
T cells, CD4+, naive	ATP5F1D	0.667513			0.342424
T cells, CD4+, naive	ATP5IF1				0.862934					1.26772
T cells, CD4+, naive	ATP5MC3	0.695637			0.442048
T cells, CD4+, naive	ATP5MPL	-0.279675			-0.821061					-0.626484
T cells, CD4+, naive	ATP5PF				0.483904					0.715694
T cells, CD4+, naive	ATP6V0C	0.784456			0.777903
T cells, CD4+, naive	ATP6V0E1	1.11142		0.511845						0.752419
T cells, CD4+, naive	ATP6V1F	1.00998			0.548166
T cells, CD4+, naive	ATP6V1H	-0.556768						-0.720401
T cells, CD4+, naive	ATRX	0.250563			0.423866
T cells, CD4+, naive	ATXN10	0.33488			0.601588
T cells, CD4+, naive	AURKAIP1	1.1659			0.890419					1.06564
T cells, CD4+, naive	BACH2	1.25228			0.617584			0.940827
T cells, CD4+, naive	BCL11B	-0.250967			-0.992625
T cells, CD4+, naive	BIRC3	0.60941		0.383366				1.36547
T cells, CD4+, naive	BLOC1S4							-1.47444	-1.33517
T cells, CD4+, naive	BMP2K	1.07878						2.70904
T cells, CD4+, naive	BNIP3L	0.271082						1.81511	1.24319
T cells, CD4+, naive	BRD1				-0.415222			-0.931309		-0.881013
T cells, CD4+, naive	BRD4	0.394794			0.614529
T cells, CD4+, naive	BRI3	0.779194						0.708731
T cells, CD4+, naive	BRK1	0.508719			0.380001
T cells, CD4+, naive	BRWD1				-0.281774					-0.766506
T cells, CD4+, naive	BSDC1	-0.899441						-0.846212
T cells, CD4+, naive	BTBD11	-1.63227		-0.464749					-0.73333
T cells, CD4+, naive	BTBD9				0.292662					1.02526
T cells, CD4+, naive	BTG2			-0.385549	-0.441632			-1.75987
T cells, CD4+, naive	BTG3	-1.20771						-1.4678		-0.868653
T cells, CD4+, naive	BZW1	0.502656			0.9295
T cells, CD4+, naive	C12orf57	0.254316		0.320021				0.974976		0.851889
T cells, CD4+, naive	C17orf49	1.24119						1.05876
T cells, CD4+, naive	C4orf3	0.907421			1.12429					1.39629
T cells, CD4+, naive	CACYBP	0.518154			0.271221
T cells, CD4+, naive	CALR	2.10268			0.645568
T cells, CD4+, naive	CANX	0.471443			0.824333
T cells, CD4+, naive	CARD8	0.703907								1.36191
T cells, CD4+, naive	CASP3				-1.35423					-1.17134
T cells, CD4+, naive	CASP8	1.05493			0.464581
T cells, CD4+, naive	CAST			0.662012	0.257646
T cells, CD4+, naive	CCDC174	0.738039			0.380125					1.03682
T cells, CD4+, naive	CCDC25			-0.5287					-1.1073
T cells, CD4+, naive	CCDC57				-0.690031			-0.66426
T cells, CD4+, naive	CCDC66	0.269019			0.379188
T cells, CD4+, naive	CCDC88C				-0.436105					-0.536812
T cells, CD4+, naive	CCDC91	0.314398						0.803112		1.19466
T cells, CD4+, naive	CCND2				-0.438437			-0.959832
T cells, CD4+, naive	CCND3	0.406422		0.486867	0.379581			2.12463
T cells, CD4+, naive	CCNT1	-0.615714						-0.958942
T cells, CD4+, naive	CCSER2	0.659004						1.14308
T cells, CD4+, naive	CCT2	1.12784			0.954933
T cells, CD4+, naive	CD37	0.722541			0.289167
T cells, CD4+, naive	CD3D	0.291946			0.404855
T cells, CD4+, naive	CD55			0.2905	0.682052					0.632444
T cells, CD4+, naive	CD81	1.49508			0.986096					0.962639
T cells, CD4+, naive	CDC123	0.298566			0.282248
T cells, CD4+, naive	CDC37L1			0.381551	0.356373
T cells, CD4+, naive	CDKN2D				-0.3312					-1.18066
T cells, CD4+, naive	CEBPZ	0.378981			0.550143
T cells, CD4+, naive	CENPC	-0.513044						-1.40492
T cells, CD4+, naive	CENPK				1.18223					1.55085
T cells, CD4+, naive	CEP85L				-0.266149					-0.635982
T cells, CD4+, naive	CEP95	-0.662373			-0.515855			-0.703839
T cells, CD4+, naive	CFAP97	0.567349			1.23005
T cells, CD4+, naive	CFDP1	0.441535			0.761436
T cells, CD4+, naive	CFLAR	0.458923						1.09556
T cells, CD4+, naive	CHCHD2	0.756042			0.350152
T cells, CD4+, naive	CHCHD3	0.600143			0.346824					0.949411
T cells, CD4+, naive	CHD1	-0.627783			-0.346652			-0.642379
T cells, CD4+, naive	CHI3L2				0.643478			0.878115
T cells, CD4+, naive	CHMP7	1.12725						0.692291
T cells, CD4+, naive	CHST11	0.567988			2.2147			1.03597
T cells, CD4+, naive	CHURC1				0.63994					0.590883
T cells, CD4+, naive	CLDND1				-0.341398				-1.02832
T cells, CD4+, naive	CLEC2D	0.469601			0.583725					0.956242
T cells, CD4+, naive	CLIP1	-0.566005			-0.3124			-1.32559
T cells, CD4+, naive	CLK1	-0.453812						-0.881123	-0.787793
T cells, CD4+, naive	CLNS1A	0.28332			0.402276					0.7351
T cells, CD4+, naive	CLTA	0.538698			0.276867
T cells, CD4+, naive	CMTM7	1.13396			0.941097
T cells, CD4+, naive	CNST	0.638429			0.323015
T cells, CD4+, naive	COA1			0.266401				0.767374
T cells, CD4+, naive	COPE	0.438719			0.453864
T cells, CD4+, naive	CORO1A	0.366667			0.911291					0.782075
T cells, CD4+, naive	CORO1B				0.555433					0.79197
T cells, CD4+, naive	CORO7							-1.55475	-2.30133
T cells, CD4+, naive	COX19	0.329177			0.280662
T cells, CD4+, naive	COX5A	0.272118			0.619914
T cells, CD4+, naive	COX6A1	1.06475			0.485619
T cells, CD4+, naive	COX6C	-0.369099		-0.309052				-0.452247
T cells, CD4+, naive	COX7C				0.279547					0.721991
T cells, CD4+, naive	CROCC							-2.06062		-1.31294
T cells, CD4+, naive	CRY1	-0.899473						-1.17573	-0.804533
T cells, CD4+, naive	CSGALNACT2			-0.329147						-0.732934
T cells, CD4+, naive	CTDSPL2	-0.356336			-0.256504
T cells, CD4+, naive	CTSS			0.391532						0.803739
T cells, CD4+, naive	CUTA	0.736279			0.278796
T cells, CD4+, naive	CYSLTR1	0.967869		0.740164
T cells, CD4+, naive	CYSTM1	-1.20161						-0.812228
T cells, CD4+, naive	CYTIP				0.711457					0.41774
T cells, CD4+, naive	DARS	0.494669			1.2282			0.989484		0.8644
T cells, CD4+, naive	DCAF5				-0.553478					-0.915473
T cells, CD4+, naive	DCAF7	0.692484						1.20103
T cells, CD4+, naive	DCAF8	0.4135			0.639338
T cells, CD4+, naive	DCTN6	1.16978			0.572673			1.90311
T cells, CD4+, naive	DDI2				-0.251375					-2.34714
T cells, CD4+, naive	DDX1				-0.420351			-1.05035
T cells, CD4+, naive	DDX17			0.392634						0.691702
T cells, CD4+, naive	DDX3X	0.921033		0.454465	0.773335
T cells, CD4+, naive	DDX3Y	-10.6179		-9.96613	-11.5679	-4.26793		-12.0972	-10.4473	-7.5509
T cells, CD4+, naive	DDX52	-0.491909						-0.738214
T cells, CD4+, naive	DDX6	-0.263687			-0.548194
T cells, CD4+, naive	DENND1B	-0.822477			-0.502531			-1.36373
T cells, CD4+, naive	DGUOK	0.632218			0.789879					1.08028
T cells, CD4+, naive	DHX36	0.60494						0.542031
T cells, CD4+, naive	DNAJA2	1.13844			0.457808
T cells, CD4+, naive	DNAJC8	0.649341			0.474185
T cells, CD4+, naive	DOCK11	0.731001								0.997699
T cells, CD4+, naive	ECD	-0.511265						-1.0316
T cells, CD4+, naive	EDF1	0.591311			0.339916
T cells, CD4+, naive	EIF1AX	1.19432		0.531413	1.59757
T cells, CD4+, naive	EIF1AY			-9.20786			-8.18818	-10.2247		-6.26974
T cells, CD4+, naive	EIF2AK3	-0.860921			-0.345269
T cells, CD4+, naive	EIF2S3	0.498069		0.275413	0.802859
T cells, CD4+, naive	EIF3F	0.86307						0.554143
T cells, CD4+, naive	EIF3G	0.894989			0.291081
T cells, CD4+, naive	EIF3I	0.840938			0.626135
T cells, CD4+, naive	EIF5B	0.42424			0.415407
T cells, CD4+, naive	EML4	-0.477548						-0.817943	-0.760488
T cells, CD4+, naive	ENY2	0.836836			0.648336
T cells, CD4+, naive	EPHA4	0.612576		0.754369
T cells, CD4+, naive	EPS15	-0.649195								-0.960857
T cells, CD4+, naive	ERCC6L2	0.609115			0.420471
T cells, CD4+, naive	ESD	0.564656			0.34214
T cells, CD4+, naive	ETFDH	0.253637		0.572482
T cells, CD4+, naive	ETS1		1.27307		0.891251				0.630363	1.3126
T cells, CD4+, naive	ETV6	0.605102			2.01548
T cells, CD4+, naive	EVL				0.621923					0.885798
T cells, CD4+, naive	EXOC6				1.73385					0.985865
T cells, CD4+, naive	EXT1	-0.469054						-1.35665
T cells, CD4+, naive	EZH2	-1.55387						-2.90537
T cells, CD4+, naive	FAM107B	0.425836		0.345934				0.948954
T cells, CD4+, naive	FAM193A	0.537466			1.06618
T cells, CD4+, naive	FAM76B				-0.387878			-0.719365
T cells, CD4+, naive	FBXO11	-0.731381						-0.722809
T cells, CD4+, naive	FBXO33	-0.459045						-0.851858
T cells, CD4+, naive	FBXW7	-0.526661						-1.76877
T cells, CD4+, naive	FCMR	1.29601			1.46628			0.712227		0.996644
T cells, CD4+, naive	FNIP1	-0.447255		-0.339808
T cells, CD4+, naive	FOXP1	0.25078			0.672906					0.474443
T cells, CD4+, naive	FRS2	-0.525977						-0.845085
T cells, CD4+, naive	FRYL	0.602485								1.24434
T cells, CD4+, naive	FTX			0.671229				0.568303	0.979296	1.05776
T cells, CD4+, naive	FXR1	-0.323493						-0.68741
T cells, CD4+, naive	FYB1				0.829424					0.628682
T cells, CD4+, naive	FYN				0.814728			0.425981
T cells, CD4+, naive	GADD45B				-0.362629			-1.1465
T cells, CD4+, naive	GDI2	0.829228			0.691844
T cells, CD4+, naive	GHITM	0.856867			0.72134
T cells, CD4+, naive	GIMAP4	3.12597								1.25873
T cells, CD4+, naive	GIMAP5	2.23934		0.674261	1.23448			1.04484
T cells, CD4+, naive	GIMAP7	1.6541		0.405584	0.473197			1.19831
T cells, CD4+, naive	GINM1	-0.456785						-0.867297
T cells, CD4+, naive	GLRX			-0.528112	-0.264431
T cells, CD4+, naive	GLYR1				-0.285659			-0.53286
T cells, CD4+, naive	GMCL1				-0.651312					-1.0033
T cells, CD4+, naive	GNAQ	-0.309181						-1.12144
T cells, CD4+, naive	GNG5	0.782152			0.347325
T cells, CD4+, naive	GNPTAB	-0.914564						-1.67358
T cells, CD4+, naive	GOLGA7	0.482757			0.535124
T cells, CD4+, naive	GOLT1B	-0.465362						-0.929755
T cells, CD4+, naive	GPR132			0.642364	0.98759					0.722616
T cells, CD4+, naive	GPSM3	0.479307								0.857037
T cells, CD4+, naive	GRK5	-1.29117		-0.83459						-2.00907
T cells, CD4+, naive	GRPEL1							-1.01238	-1.35269
T cells, CD4+, naive	GRSF1	0.368909			0.330016
T cells, CD4+, naive	GTPBP4	0.524324			1.1889
T cells, CD4+, naive	HACD3	-0.545032						-1.07705
T cells, CD4+, naive	HCLS1	0.387829			0.87347					1.43093
T cells, CD4+, naive	HELZ	-0.374803						-0.405343
T cells, CD4+, naive	HERC3				-0.694233			-0.707214
T cells, CD4+, naive	HIVEP2	1.04926		0.471563	0.515725			0.666851
T cells, CD4+, naive	HLA-E				0.408082					0.468517
T cells, CD4+, naive	HMGB2				1.1476					1.48839
T cells, CD4+, naive	HMGXB4							-1.14737		-0.813271
T cells, CD4+, naive	HNRNPF	1.3813			0.606587
T cells, CD4+, naive	HTT	-0.460112			-0.503332			-0.900918
T cells, CD4+, naive	IARS	0.552783			1.38048
T cells, CD4+, naive	IER5				-1.87236			-0.854275
T cells, CD4+, naive	IGF1R	0.664047		0.499596						2.30695
T cells, CD4+, naive	IK	0.750522			0.270149					0.55301
T cells, CD4+, naive	IKZF2	0.870543				5.3696
T cells, CD4+, naive	IKZF3			0.446899				0.832078
T cells, CD4+, naive	IL32	0.399881		0.751837	3.71628					3.46724
T cells, CD4+, naive	ILF2	0.780164			0.897969
T cells, CD4+, naive	IMMT	0.955221			0.40022			0.932319
T cells, CD4+, naive	INO80	0.384845			1.41433
T cells, CD4+, naive	IQGAP2	0.811497			2.00524					1.2821
T cells, CD4+, naive	IRF2BP2			-0.366825				-0.615707		-0.927682
T cells, CD4+, naive	IRF9			0.845609	0.468787					1.09402
T cells, CD4+, naive	ISG20	0.729705			1.30244					0.425971
T cells, CD4+, naive	IST1	-0.441528			-0.275582			-0.634169
T cells, CD4+, naive	ITFG1	-0.514866						-1.21062
T cells, CD4+, naive	ITGB2	0.894431			1.29197					1.10978
T cells, CD4+, naive	ITK				1.76523			1.29963
T cells, CD4+, naive	ITPRIP			-1.33517						-1.42283
T cells, CD4+, naive	JPX	0.782137		0.678195	0.665783
T cells, CD4+, naive	KDM2A				-0.301954			-0.489875		-0.707368
T cells, CD4+, naive	KIAA0232				-0.950092					-1.41798
T cells, CD4+, naive	KIF20B							-1.57952		-1.2104
T cells, CD4+, naive	KLF7	0.327294		0.396268	0.974323			0.732689
T cells, CD4+, naive	KLHL5	0.35061		1.02494						0.970542
T cells, CD4+, naive	KPNA5				-0.379729			-0.660861
T cells, CD4+, naive	KPNB1	0.353136		0.462674
T cells, CD4+, naive	LARS			-0.920348				-1.38185
T cells, CD4+, naive	LAT				0.974096					1.33047
T cells, CD4+, naive	LBR			-0.332751						-1.16575
T cells, CD4+, naive	LCK	0.90609								0.67388
T cells, CD4+, naive	LCLAT1			0.772581				1.86003
T cells, CD4+, naive	LDLRAD4	1.09941			0.441574			2.58458
T cells, CD4+, naive	LEF1							0.644418	1.37265
T cells, CD4+, naive	LEF1-AS1	0.609445			0.370372			0.773122	1.85039
T cells, CD4+, naive	LIMD2	0.747696								0.500174
T cells, CD4+, naive	LINC01578			-0.273833				-0.331059	-0.506475	-0.324951
T cells, CD4+, naive	LIX1L			0.753204						1.06849
T cells, CD4+, naive	LMAN1	1.19192								1.15302
T cells, CD4+, naive	LMBRD1	-0.866001						-0.756429
T cells, CD4+, naive	LMTK2	-0.570804						-1.47032
T cells, CD4+, naive	LONP2	-0.553638						-0.586514
T cells, CD4+, naive	LRCH3	0.640668			0.467278
T cells, CD4+, naive	LRMP			-0.732762						-1.60894
T cells, CD4+, naive	LRRC37B	-0.659013		-0.567119
T cells, CD4+, naive	LRRC8B				-0.271502			-0.744628
T cells, CD4+, naive	LRRC8C			0.572435						0.905201
T cells, CD4+, naive	LY9				-0.392664					-1.58251
T cells, CD4+, naive	MAGOH	0.531286			0.528666
T cells, CD4+, naive	MAN2A1	-0.724949						-1.7505
T cells, CD4+, naive	MAP2K1		-3.02588						-1.22196
T cells, CD4+, naive	MAP2K2	0.970294			0.548265
T cells, CD4+, naive	MAP4K4			0.326365				0.40285	0.818533
T cells, CD4+, naive	MAPK6	-0.921459						-0.956237
T cells, CD4+, naive	MAPRE2							-0.501622		-1.04632
T cells, CD4+, naive	MARCH6	-0.678599						-1.26015
T cells, CD4+, naive	MARCKSL1			-1.12653				-1.18741
T cells, CD4+, naive	MAX				-0.315685					-0.608429
T cells, CD4+, naive	MBD2	0.570428						0.914188
T cells, CD4+, naive	MCUB				-0.3363			-0.28111
T cells, CD4+, naive	MDH1	0.437506			0.420938
T cells, CD4+, naive	MDH2	0.462239			0.305243
T cells, CD4+, naive	MED10	0.755631			0.306521
T cells, CD4+, naive	MED23	-0.563472			-0.485498			-0.855905
T cells, CD4+, naive	MED27	0.339619			0.751226
T cells, CD4+, naive	METAP2							-0.957442		-0.668478
T cells, CD4+, naive	MFNG	1.17476						1.40409
T cells, CD4+, naive	MFSD11				1.13963					1.61015
T cells, CD4+, naive	MIR4435-2HG			-0.302981						-1.11208
T cells, CD4+, naive	MLLT3	0.362506			0.686969				1.2428	1.56066
T cells, CD4+, naive	MPHOSPH10	1.03431			1.18122
T cells, CD4+, naive	MPHOSPH8				-0.299224			-0.522138
T cells, CD4+, naive	MPZL3				-0.356747			-1.06569
T cells, CD4+, naive	MRPL20	1.08106			1.00885
T cells, CD4+, naive	MRPL21	1.13134			1.17995
T cells, CD4+, naive	MRPL3	0.422267			0.399
T cells, CD4+, naive	MRPS15	0.736455			0.63778
T cells, CD4+, naive	MSN			0.386829				1.24592
T cells, CD4+, naive	MT-ATP8	-1.80395			-0.938551			-1.4057
T cells, CD4+, naive	MT-CYB		0.895397							0.86472
T cells, CD4+, naive	MTERF4	1.15896						1.09676
T cells, CD4+, naive	MTRNR2L8	-0.565359			-0.806974
T cells, CD4+, naive	MXI1			-0.481607				-1.10925
T cells, CD4+, naive	MYB					4.33718				4.84459
T cells, CD4+, naive	MYCBP2				0.335739					0.504246
T cells, CD4+, naive	MYDGF	1.44784			0.485597
T cells, CD4+, naive	MYO9B	-0.519326			-0.531778
T cells, CD4+, naive	N4BP2			-0.625452				-0.820827
T cells, CD4+, naive	NACA	0.61399						0.453405
T cells, CD4+, naive	NBDY	0.406841								0.834268
T cells, CD4+, naive	NCK2	0.537089			0.830852			0.823843		1.17237
T cells, CD4+, naive	NCOA1				0.407872				1.07768
T cells, CD4+, naive	NDEL1							-1.2635	-0.990125
T cells, CD4+, naive	NDUFA11	0.256098			0.993348					0.95999
T cells, CD4+, naive	NDUFA13	0.596064			0.55128
T cells, CD4+, naive	NDUFAB1	1.21711			0.335821
T cells, CD4+, naive	NDUFAF8	0.639024			1.29282
T cells, CD4+, naive	NDUFB11	0.256606			0.409092
T cells, CD4+, naive	NDUFB8	0.785512			0.377361
T cells, CD4+, naive	NDUFV1	0.585158			0.647505
T cells, CD4+, naive	NECAP1	-0.552645			-0.648663			-1.00938
T cells, CD4+, naive	NOP53	1.11534						0.378705
T cells, CD4+, naive	NR2C2	0.321137			0.303947
T cells, CD4+, naive	NR3C1	-0.409504			-0.409416					-1.05996
T cells, CD4+, naive	NRF1				-0.457847			-0.431527
T cells, CD4+, naive	NRIP1	-0.470369			-0.461946			-1.22018
T cells, CD4+, naive	NUDC	0.849649			0.537052
T cells, CD4+, naive	NUFIP2							-1.00798		-0.834742
T cells, CD4+, naive	NUP50				-1.09283					-1.3632
T cells, CD4+, naive	OAZ1	0.838302			0.960875					0.566085
T cells, CD4+, naive	OCIAD1				0.358848					0.529714
T cells, CD4+, naive	OGA	-0.388657			-0.560819
T cells, CD4+, naive	OPA1	-0.436359						-0.747402
T cells, CD4+, naive	OPRM1	-0.843055		-1.78799
T cells, CD4+, naive	ORC2	0.326707		0.517814
T cells, CD4+, naive	PACSIN2				-0.439862			-0.691795
T cells, CD4+, naive	PARL	0.461073			0.335026
T cells, CD4+, naive	PAXBP1			-0.555382				-0.719855
T cells, CD4+, naive	PBX3			0.468332						1.91841
T cells, CD4+, naive	PCBP1	0.652189		0.293838	0.599098
T cells, CD4+, naive	PCBP2				-0.315731					-0.603171
T cells, CD4+, naive	PDCD2	0.442046			0.75385
T cells, CD4+, naive	PDCD7							-0.782911	-1.02604
T cells, CD4+, naive	PDE7A	0.393852			0.414377				1.67987	0.877881
T cells, CD4+, naive	PDIA3	0.4485			0.257376
T cells, CD4+, naive	PDS5A	-0.476839								-0.619795
T cells, CD4+, naive	PDXDC1	-0.427838			-0.323547				-1.04429
T cells, CD4+, naive	PGK1	0.465871			0.949098			0.642569
T cells, CD4+, naive	PGLS	0.673145			0.495598
T cells, CD4+, naive	PHIP	-0.532502			-0.282294
T cells, CD4+, naive	PIAS1	-0.755135						-0.782091
T cells, CD4+, naive	PIK3C3				0.597669					0.999929
T cells, CD4+, naive	PIK3IP1	0.887578						0.750837
T cells, CD4+, naive	PIK3R1				-0.92826			-0.719491	-1.04944
T cells, CD4+, naive	PIP4K2A	0.773974			0.991328
T cells, CD4+, naive	PITPNC1				1.66276					0.803676
T cells, CD4+, naive	PKN2	-0.333802								-0.649794
T cells, CD4+, naive	PLCL2			0.38233					1.2741
T cells, CD4+, naive	POLR2A	-0.889861						-1.68106
T cells, CD4+, naive	POLR2J				0.910068					0.809931
T cells, CD4+, naive	PPA1				-0.308738			-0.741938
T cells, CD4+, naive	PPIB	0.980578			0.469959
T cells, CD4+, naive	PPIL4							-0.914978	-0.730235
T cells, CD4+, naive	PPM1A	-0.850269						-0.7671
T cells, CD4+, naive	PPP1R10	0.424422			0.286819
T cells, CD4+, naive	PPP1R16B	-0.784347						-0.724018
T cells, CD4+, naive	PPP2R5A	-0.683594			-0.352874			-0.799231
T cells, CD4+, naive	PPP2R5C				0.289854			0.760646
T cells, CD4+, naive	PPP2R5E	-0.423734						-0.555681
T cells, CD4+, naive	PPP3R1	-0.638735			-0.904718
T cells, CD4+, naive	PPTC7	-0.844034						-0.656801
T cells, CD4+, naive	PRELID1	1.35451			0.744158
T cells, CD4+, naive	PRKCI				-0.663447					-1.45746
T cells, CD4+, naive	PRKCQ				0.670079					0.722895
T cells, CD4+, naive	PRKN							-1.77624	-0.836015
T cells, CD4+, naive	PRKY	-9.45798		-7.5088	-7.51658			-8.74668	-8.18145	-6.0093
T cells, CD4+, naive	PRPF38B	0.382506			0.500223
T cells, CD4+, naive	PRPF4B				-0.438238			-0.505599		-0.699209
T cells, CD4+, naive	PSMA1	0.72175			0.676014					0.531468
T cells, CD4+, naive	PSMA3	0.383257			0.372947
T cells, CD4+, naive	PSMA4	0.564162			0.571368
T cells, CD4+, naive	PSMA6	0.374503			0.531647
T cells, CD4+, naive	PSMB3	0.934905			0.411381
T cells, CD4+, naive	PSMB6	1.2366			0.708627
T cells, CD4+, naive	PSMB8	1.29394			0.606992
T cells, CD4+, naive	PSMD13	0.551357			0.334107
T cells, CD4+, naive	PSMD5	-0.705761			-0.267567			-0.959242
T cells, CD4+, naive	PSMD6	0.905073			0.672397
T cells, CD4+, naive	PSMD8	1.01599			0.972001
T cells, CD4+, naive	PTBP1	0.879894			0.89663
T cells, CD4+, naive	PTGER4			-1.64731				-1.38191
T cells, CD4+, naive	PTPN22	-0.687517						-1.67764
T cells, CD4+, naive	PTPRK				-0.553025					-1.42354
T cells, CD4+, naive	PTS							-0.866421	-0.858391
T cells, CD4+, naive	PUM3	0.503022			1.37265
T cells, CD4+, naive	PWP1	0.618704			0.541468
T cells, CD4+, naive	QKI	-0.647014						-1.04147
T cells, CD4+, naive	R3HDM1	0.71672			0.82166
T cells, CD4+, naive	R3HDM2				1.00007					0.695418
T cells, CD4+, naive	RAB3GAP1			0.346649	0.276238
T cells, CD4+, naive	RAB8B			-0.572423				-1.47404
T cells, CD4+, naive	RABAC1	0.838434			0.752754
T cells, CD4+, naive	RABGEF1							-0.77757	-0.701666
T cells, CD4+, naive	RAC1	0.51717						1.02468
T cells, CD4+, naive	RAC2	0.800572			0.697654					0.964761
T cells, CD4+, naive	RAD23A	1.13907			0.685204
T cells, CD4+, naive	RAF1	-0.541583						-0.733702
T cells, CD4+, naive	RANBP9	-0.394471			-0.729234					-0.853184
T cells, CD4+, naive	RAP1A			0.575411				0.640991
T cells, CD4+, naive	RAPGEF1	0.328868		0.62755				0.928431
T cells, CD4+, naive	RASA2			0.328587	0.403962
T cells, CD4+, naive	RASGRP2	0.601145			0.323634
T cells, CD4+, naive	RB1CC1	-0.370042								-1.29656
T cells, CD4+, naive	RBBP4	-0.335418			-0.475456
T cells, CD4+, naive	RBBP6							-0.49582		-0.851253
T cells, CD4+, naive	RBM3	0.279527			0.616174
T cells, CD4+, naive	RBM33	-0.468217						-1.06091
T cells, CD4+, naive	RBM4	0.520888			0.294409
T cells, CD4+, naive	RBM7							-0.868537	-1.24569
T cells, CD4+, naive	RBX1	0.672349						0.908068
T cells, CD4+, naive	RC3H1	-0.329809			-0.254191					-0.813638
T cells, CD4+, naive	RCOR1	-0.955888						-2.20016
T cells, CD4+, naive	RCSD1	0.760279						1.18789		1.41111
T cells, CD4+, naive	REL	-0.528931						-1.13429
T cells, CD4+, naive	REPS1	-0.43392						-0.631004
T cells, CD4+, naive	RESF1	0.852613		0.449009						1.04418
T cells, CD4+, naive	RFFL			0.986698				0.701961
T cells, CD4+, naive	RFTN1	0.309649						1.08888
T cells, CD4+, naive	RIPK1		-2.5953					-1.57572
T cells, CD4+, naive	RIPOR2	1.22344							1.00549	1.45972
T cells, CD4+, naive	RNASEH2B	0.719384			0.451574
T cells, CD4+, naive	RNASET2	0.451162			1.23594					1.78249
T cells, CD4+, naive	RNF19A	-0.88197								-0.393286
T cells, CD4+, naive	RNPS1	0.400407			0.804038
T cells, CD4+, naive	RPL10A	0.621759						0.329256
T cells, CD4+, naive	RPL23	0.287062						0.67313		0.276979
T cells, CD4+, naive	RPL27A				-0.46204				-0.375553
T cells, CD4+, naive	RPL6	0.351911						0.268206
T cells, CD4+, naive	RPL7L1	0.857841			0.795053
T cells, CD4+, naive	RPN2	0.300232			0.940259
T cells, CD4+, naive	RPRD2	-0.447382			-0.383817
T cells, CD4+, naive	RPS23	0.267912	0.699664					0.251001
T cells, CD4+, naive	RPS3A			-0.369983	-0.512221				-0.356998	-0.387632
T cells, CD4+, naive	RPS4X	1.09127	1.11358	0.457247	0.445649			0.976499
T cells, CD4+, naive	RPS4Y1	-13.2366	-11.4521	-13.2918	-14.8615	-6.71172		-13.5774	-12.7316	-10.179
T cells, CD4+, naive	RPS6KB1	-0.522585						-1.0346
T cells, CD4+, naive	RPS8	0.465392						0.383327
T cells, CD4+, naive	RTF2	0.371328			0.5159
T cells, CD4+, naive	RTN4	-0.436202			-0.298403					-1.05553
T cells, CD4+, naive	RTRAF	0.71124			0.276791
T cells, CD4+, naive	RYK	-0.741615			-0.343118			-0.51383
T cells, CD4+, naive	S1PR1			1.11749						1.23405
T cells, CD4+, naive	SAMD8	-0.875969			-0.398254			-0.743841
T cells, CD4+, naive	SCAI			-0.691898	-1.03646
T cells, CD4+, naive	SCLT1	-0.478979		-0.427758				-0.711732
T cells, CD4+, naive	SEC24B	-0.583428						-0.6094
T cells, CD4+, naive	SELENOH	0.588711			0.551637					0.770033
T cells, CD4+, naive	SENP2	-0.668246						-1.0532
T cells, CD4+, naive	SERINC3				-0.266033			-0.815332
T cells, CD4+, naive	SERPINB1	0.591981			0.469793
T cells, CD4+, naive	SERPINB9	0.409892		0.931039	0.774411			0.955374
T cells, CD4+, naive	SETD2	-0.535914						-0.449772
T cells, CD4+, naive	SETD5	1.00312			0.646899			0.902739
T cells, CD4+, naive	SFI1				-0.618185				-0.638681
T cells, CD4+, naive	SFMBT1	-0.704309							-1.0437
T cells, CD4+, naive	SFXN1	-0.795718		-0.826226	-0.314488					-0.740948
T cells, CD4+, naive	SH3D19	-1.03742			-1.32581			-1.34166	-1.38132
T cells, CD4+, naive	SH3KBP1	-0.319601			-0.27603			-0.35337
T cells, CD4+, naive	SHLD1	1.05042								1.27999
T cells, CD4+, naive	SIK3	-0.331527						-1.11513		-0.585423
T cells, CD4+, naive	SLC12A2			-0.528112				-1.50469
T cells, CD4+, naive	SLC12A6			0.397199						1.50589
T cells, CD4+, naive	SLC23A2	-0.792331						-1.31121
T cells, CD4+, naive	SLC25A16	-0.951651						-0.862255
T cells, CD4+, naive	SLC30A7	0.412447		0.483318
T cells, CD4+, naive	SMDT1	0.705245		1.69644				0.613494		0.671976
T cells, CD4+, naive	SMIM26	0.626437			0.38886
T cells, CD4+, naive	SMU1	0.357652			0.446482
T cells, CD4+, naive	SNHG16	0.570852			1.32569
T cells, CD4+, naive	SNHG6			-0.800299	-0.445971				-0.954084
T cells, CD4+, naive	SNHG9	-0.87285						-0.995531		-0.691588
T cells, CD4+, naive	SNIP1				-0.570084			-0.878602
T cells, CD4+, naive	SNRPE	0.359341			0.386993
T cells, CD4+, naive	SNRPG	0.618806			0.616234					0.686335
T cells, CD4+, naive	SNTB1		-3.21183					-1.1182
T cells, CD4+, naive	SNU13	0.569147			0.373091
T cells, CD4+, naive	SNX2	0.299602			0.266903
T cells, CD4+, naive	SNX4				-0.347883			-0.800019
T cells, CD4+, naive	SOCS3			-1.4186				-2.65302
T cells, CD4+, naive	SOD2	0.353036			0.49195			1.11273
T cells, CD4+, naive	SOS2	-0.676013			-0.429743					-0.782777
T cells, CD4+, naive	SP100			0.627721				1.28267
T cells, CD4+, naive	SP110				0.711044			0.686846
T cells, CD4+, naive	SP140			1.31914						1.26996
T cells, CD4+, naive	SP3	-0.544302		-0.462763						-0.652718
T cells, CD4+, naive	SPAG9	-0.490256						-0.905503
T cells, CD4+, naive	SPCS1	0.577404			0.299035					0.544837
T cells, CD4+, naive	SPCS3	0.383978			0.334447
T cells, CD4+, naive	SPOP	0.300309			1.2111
T cells, CD4+, naive	SPPL3	-0.409054						-0.604337
T cells, CD4+, naive	SPTBN1				-0.653857			-0.698681		-1.01903
T cells, CD4+, naive	SREBF2			0.363145	1.25173
T cells, CD4+, naive	SRP54	0.642621			0.255525
T cells, CD4+, naive	SRP72	0.448461			0.534551
T cells, CD4+, naive	SRRM1							-0.623661		-0.595684
T cells, CD4+, naive	SRSF11				-0.299765					-0.901115
T cells, CD4+, naive	SRSF9	1.22281			0.887935
T cells, CD4+, naive	SS18	-0.831354			-0.34476
T cells, CD4+, naive	SSU72	0.28557		0.41491	0.719395					1.30141
T cells, CD4+, naive	ST3GAL1	0.444531			0.803809					1.47125
T cells, CD4+, naive	ST6GAL1	0.621327								1.69969
T cells, CD4+, naive	STAT1			0.872713	0.445838					0.71485
T cells, CD4+, naive	STAU1							-0.642892		-0.785223
T cells, CD4+, naive	STIM2	-0.819776		-0.408962				-1.05241
T cells, CD4+, naive	STK10	0.448834		0.634818						0.958063
T cells, CD4+, naive	STK24	-0.550464			-0.497675
T cells, CD4+, naive	STK38							1.13106	1.26398	0.712244
T cells, CD4+, naive	STK4	0.334705						1.08563
T cells, CD4+, naive	STT3B	-0.712427						-0.758277
T cells, CD4+, naive	STX12	-0.864369			-0.942717					-0.645449
T cells, CD4+, naive	STXBP5	-0.748991			-0.81017
T cells, CD4+, naive	SUCLG2	-0.283078						-1.05111
T cells, CD4+, naive	SUCO	-0.955163						-1.21159
T cells, CD4+, naive	SUMO2	0.720128			0.437127
T cells, CD4+, naive	SUMO3	0.694729			0.315093
T cells, CD4+, naive	SUN2	0.878883		0.555003						1.08556
T cells, CD4+, naive	SUPT4H1	1.13713						0.973463
T cells, CD4+, naive	SYNCRIP	0.461761			0.897277
T cells, CD4+, naive	SYNJ2	0.316273			0.4744			1.02442
T cells, CD4+, naive	TACC3	0.393436			0.294879
T cells, CD4+, naive	TAF10	0.488919			0.540833
T cells, CD4+, naive	TAF15	0.660402			0.498447
T cells, CD4+, naive	TAGLN2	0.493941			0.354117				1.13705
T cells, CD4+, naive	TAPBP	0.264673		0.676983
T cells, CD4+, naive	TASP1			-0.61441				-0.617393
T cells, CD4+, naive	TBC1D22A			0.444921				1.16608		1.03014
T cells, CD4+, naive	TBCA				0.935579					0.839605
T cells, CD4+, naive	TBL1XR1							0.781132	0.974069
T cells, CD4+, naive	TENT4B	-0.994831		-0.683825
T cells, CD4+, naive	TESPA1	0.361667			0.402766
T cells, CD4+, naive	TET2	-0.803211						-1.00289
T cells, CD4+, naive	TGFB1			0.572354				0.479541
T cells, CD4+, naive	TGIF2	0.332232			0.470317
T cells, CD4+, naive	THEMIS	0.528752							1.62331
T cells, CD4+, naive	TMBIM6	0.743667			0.36196
T cells, CD4+, naive	TMC8				0.472648					0.736849
T cells, CD4+, naive	TMED10	0.338842			0.465817
T cells, CD4+, naive	TMEM123				0.267363			0.963837
T cells, CD4+, naive	TMEM50A	0.655129		0.449664				0.759343
T cells, CD4+, naive	TMEM59	0.290032			0.41482
T cells, CD4+, naive	TNFAIP8	0.511308		0.926831				0.405462		0.776334
T cells, CD4+, naive	TOMM5	0.349842			0.50961
T cells, CD4+, naive	TOMM6	0.620442			0.774353					0.717445
T cells, CD4+, naive	TOR1AIP1	-0.554378						-0.96177
T cells, CD4+, naive	TP53BP2							-1.10666	-0.73832
T cells, CD4+, naive	TPI1				2.24482					1.24938
T cells, CD4+, naive	TPK1			0.759927						2.04946
T cells, CD4+, naive	TRA2A	-0.625835								-0.594002
T cells, CD4+, naive	TRA2B	-0.8091			-0.316427			-0.770098
T cells, CD4+, naive	TRAF3	-0.469849						-0.470961
T cells, CD4+, naive	TRAF3IP3	0.263111			0.570961					1.14227
T cells, CD4+, naive	TRAK2			0.934047						1.61797
T cells, CD4+, naive	TRAM1	0.331015			0.330301
T cells, CD4+, naive	TRAPPC6A				0.823583					0.923955
T cells, CD4+, naive	TRAT1	0.272221			0.456655					1.11579
T cells, CD4+, naive	TRDMT1				-0.636027					-1.1075
T cells, CD4+, naive	TRIAP1	1.26852			0.949876
T cells, CD4+, naive	TRIM22			0.816224						0.785415
T cells, CD4+, naive	TRIM5			1.64297						1.18892
T cells, CD4+, naive	TRIM8			0.693754				1.98051
T cells, CD4+, naive	TRMT10C	0.611467		0.599394	0.388526
T cells, CD4+, naive	TRMT112	1.10008								1.73492
T cells, CD4+, naive	TSG101				0.432806			0.899182
T cells, CD4+, naive	TSPOAP1-AS1			0.853182						1.0243
T cells, CD4+, naive	TTC3				-0.261436				-0.492986
T cells, CD4+, naive	TTC37	-0.470403		-0.369357
T cells, CD4+, naive	TUBA1B	1.31535								0.984684
T cells, CD4+, naive	TUT4				-0.553959					-0.474522
T cells, CD4+, naive	TXK	0.386056		0.410304	0.707829			0.760969		1.17173
T cells, CD4+, naive	TXNDC16	-1.0195			-0.338162			-1.47901
T cells, CD4+, naive	TXNL4A	0.648316			0.650843
T cells, CD4+, naive	UBAP1	-1.11682						-1.2082		-0.744161
T cells, CD4+, naive	UBB	0.703865			0.909568
T cells, CD4+, naive	UBE3A							-0.714178		-0.750634
T cells, CD4+, naive	UBE3C	0.678575			0.372171
T cells, CD4+, naive	UBR5	-0.33331						-0.530961		-0.710118
T cells, CD4+, naive	UFC1	0.538384			0.488396
T cells, CD4+, naive	UPP1	0.773583		0.352839	0.78831
T cells, CD4+, naive	UQCR10	0.711517			0.309531
T cells, CD4+, naive	USP24	-0.509952								-0.588468
T cells, CD4+, naive	USP25	0.455663						0.943143
T cells, CD4+, naive	USP53							-1.42679	-1.35617
T cells, CD4+, naive	USP7				-0.348806					-0.767148
T cells, CD4+, naive	USP8				-0.270662					-0.838403
T cells, CD4+, naive	USP9Y	-8.39252	-10.4521	-8.14495	-11.7547	-4.78901		-9.59467	-9.34372	-7.15156
T cells, CD4+, naive	USPL1	-0.633536						-0.703456
T cells, CD4+, naive	UTRN								1.58435	1.05746
T cells, CD4+, naive	UTY	-12.2026	-11.5897	-11.4619	-13.085	-5.67684		-12.599	-9.89765	-8.51921
T cells, CD4+, naive	VDAC1	0.569779			0.358748
T cells, CD4+, naive	VDAC2	0.909584			0.390401
T cells, CD4+, naive	VEZT	-0.392406						-0.503557
T cells, CD4+, naive	VPS4B	0.448515			0.562353
T cells, CD4+, naive	VPS51	0.609093			0.548336
T cells, CD4+, naive	VTI1A				0.426551					0.976184
T cells, CD4+, naive	WDR26	-0.443239			-0.330797
T cells, CD4+, naive	WDR83OS	0.96511			0.645713
T cells, CD4+, naive	WIPF1	0.597702		0.511073				0.668964
T cells, CD4+, naive	WNK1							-0.378971		-0.7327
T cells, CD4+, naive	WWP1	0.628213		0.512978
T cells, CD4+, naive	XIST	11.9603		10.9585	12.7954	8.59199		8.59043	8.2631
T cells, CD4+, naive	XPO4	-0.567465						-1.44862
T cells, CD4+, naive	XRCC5	0.46691						0.694293
T cells, CD4+, naive	YARS	0.403685		0.785367	0.442064
T cells, CD4+, naive	YIPF4	0.418252		0.605918	0.289824					0.68511
T cells, CD4+, naive	YME1L1							-1.45771	-0.494167
T cells, CD4+, naive	YTHDC2	-0.576176						-1.02965
T cells, CD4+, naive	YTHDF3	-0.574257						-0.685297
T cells, CD4+, naive	YY1AP1				-0.289624			-0.512918
T cells, CD4+, naive	ZBTB11	-0.635748						-1.06397
T cells, CD4+, naive	ZBTB21							-1.33584	-0.848962
T cells, CD4+, naive	ZBTB44	0.342069			0.543393
T cells, CD4+, naive	ZC3H13	0.378487			0.269429
T cells, CD4+, naive	ZFAND3			0.256304	0.396042				1.1607
T cells, CD4+, naive	ZFAND6	-0.659501						-0.571179
T cells, CD4+, naive	ZFP36L2	0.833598	1.97791		0.757838			1.52433
T cells, CD4+, naive	ZFR	-0.294129						-0.496236
T cells, CD4+, naive	ZFX	0.307151		0.437041	1.13621
T cells, CD4+, naive	ZFY			-4.39341				-5.32497
T cells, CD4+, naive	ZMYND8			-0.42027				-0.573093
T cells, CD4+, naive	ZNF24	0.6446			0.359896
T cells, CD4+, naive	ZNF33A	0.50041			0.75642
T cells, CD4+, naive	ZNF37A	0.45003			0.702552
T cells, CD4+, naive	ZNF433-AS1				-0.715639					-0.811568
T cells, CD4+, naive	ZNF506			0.401529	0.457465
T cells, CD4+, naive	ZNF638	0.435395						0.97347
T cells, CD4+, naive	ZNF644	-0.783415						-1.29214		-0.391781
T cells, CD4+, naive	ZNF654	-0.477259			-0.263921					-1.13082
T cells, CD4+, naive	ZNF704			-0.488992						-5.54789
T cells, CD4+, naive	ZNF800	0.323441		0.61651				0.824159
T cells, CD4+, naive TREG	ABCC1				1.72735					1.95973
T cells, CD4+, naive TREG	AC103591.3	-2.80437						-3.41308
T cells, CD4+, naive TREG	ANAPC16				2.32639					2.23704
T cells, CD4+, naive TREG	ANKRD44				0.842235					2.20789
T cells, CD4+, naive TREG	ARHGAP15				0.344694					1.7785
T cells, CD4+, naive TREG	ARID5B	0.718041			1.0488					2.10494
T cells, CD4+, naive TREG	ATAD2	-1.91274						-3.41308
T cells, CD4+, naive TREG	BACH2	1.10935			0.618362			1.80027
T cells, CD4+, naive TREG	BCL2				1.77951					2.4117
T cells, CD4+, naive TREG	CCND3	1.02986			0.743063
T cells, CD4+, naive TREG	CCR7	1.67651			0.838669
T cells, CD4+, naive TREG	CENPK				1.5093					2.22127
T cells, CD4+, naive TREG	CFL1				1.66226					2.03085
T cells, CD4+, naive TREG	CYTIP				0.799292					1.26679
T cells, CD4+, naive TREG	CYTOR	-1.81166						-3.25261
T cells, CD4+, naive TREG	DDX3Y	-6.75228		-6.95928	-7.32359			-8.27106	-6.07087
T cells, CD4+, naive TREG	DNMBP	-1.60145		-1.91488
T cells, CD4+, naive TREG	DOCK10				1.1753					2.35532
T cells, CD4+, naive TREG	EIF1AX	1.0153			1.45329
T cells, CD4+, naive TREG	ELMO1				1.24493					1.99785
T cells, CD4+, naive TREG	ETS1				0.946789					1.80393
T cells, CD4+, naive TREG	FAF1				1.57254					2.41785
T cells, CD4+, naive TREG	FAM107B	0.79421						1.65381
T cells, CD4+, naive TREG	H1FX				1.3828					2.59694
T cells, CD4+, naive TREG	HCST				1.0517					2.31504
T cells, CD4+, naive TREG	HLA-A	0.581931			0.790028
T cells, CD4+, naive TREG	HPGD	1.29281			2.30205
T cells, CD4+, naive TREG	IFITM1				1.34185					3.34395
T cells, CD4+, naive TREG	IL32				3.60449					3.51217
T cells, CD4+, naive TREG	IL7R	1.19033			1.10178			2.69806
T cells, CD4+, naive TREG	KLF2	1.14329			2.65014					3.57689
T cells, CD4+, naive TREG	LINC00861				2.07144					3.31741
T cells, CD4+, naive TREG	LTB	0.906581								1.81326
T cells, CD4+, naive TREG	MTRNR2L12	-1.57345		-0.980259	-1.41531
T cells, CD4+, naive TREG	NCK2	1.06873								2.3157
T cells, CD4+, naive TREG	NR3C2							-2.95364	-4.78136
T cells, CD4+, naive TREG	NSMCE3							-2.44222	-2.61143
T cells, CD4+, naive TREG	OAZ1	1.10159			0.759983
T cells, CD4+, naive TREG	PCED1B				1.40124					3.14627
T cells, CD4+, naive TREG	PCED1B-AS1				0.778953					2.54285
T cells, CD4+, naive TREG	PDE3B				1.27122					1.85692
T cells, CD4+, naive TREG	PFN1				1.48579					1.8413
T cells, CD4+, naive TREG	PLCG2	-2.18677			-2.42119
T cells, CD4+, naive TREG	PNRC1	0.795134			0.648659
T cells, CD4+, naive TREG	PRKCA				1.4232					2.77022
T cells, CD4+, naive TREG	PRKY	-6.84472		-6.00235	-5.26058			-6.22043	-5.41879
T cells, CD4+, naive TREG	PYHIN1							-2.96241	-2.81789
T cells, CD4+, naive TREG	RAB11A	-1.88035						-2.79112
T cells, CD4+, naive TREG	RAN	1.21417			1.05296
T cells, CD4+, naive TREG	RHOH	-1.26447						-1.73948
T cells, CD4+, naive TREG	RIPOR2	1.15358								1.84004
T cells, CD4+, naive TREG	RPL34	-0.502684			-0.508072
T cells, CD4+, naive TREG	RPL41			0.361604						1.29964
T cells, CD4+, naive TREG	RPS4X	0.99889		0.693275	0.364366			1.02247
T cells, CD4+, naive TREG	RPS4Y1	-8.95483	-6.50779	-9.70279	-10.0826			-9.27106	-8.49408	-6.49088
T cells, CD4+, naive TREG	SAMHD1				1.51399					2.11629
T cells, CD4+, naive TREG	SELL				2.49999					3.67666
T cells, CD4+, naive TREG	SMAP2	0.920835			2.0424
T cells, CD4+, naive TREG	TAGAP				1.90042					2.11839
T cells, CD4+, naive TREG	TNFSF8				2.52078					2.78914
T cells, CD4+, naive TREG	TRBC2				1.63256					1.65105
T cells, CD4+, naive TREG	USP9Y	-7.04852	-6.7879	-7.49985	-7.17773			-6.583	-6.41879
T cells, CD4+, naive TREG	UTY	-8.00021	-7.09276	-8.5148	-8.53404			-9.05693	-7.135
T cells, CD4+, naive TREG	XIST	7.94251		6.398	8.83526	6.30986			5.36011
T cells, CD4+, naive TREG	ZBTB20				1.05749					1.90819
T cells, CD4+, naive TREG	ZFP36L2	1.11817			1.16378
T cells, CD4+, naive TREG	ZFY			-4.41738				-4.583
T cells, CD4+, TFH	ABCC1				2.55857					4.2113
T cells, CD4+, TFH	AHSP						-3.33442			-8.88183
T cells, CD4+, TFH	ALAS2						-7.08037			-9.62352
T cells, CD4+, TFH	AP001011.1					1.51609				3.73541
T cells, CD4+, TFH	B2M					0.915554				1.75235
T cells, CD4+, TFH	BPGM					-1.85958				-4.35708
T cells, CD4+, TFH	CELF2					1.02061				3.26566
T cells, CD4+, TFH	CEMIP2					1.4338				3.23873
T cells, CD4+, TFH	COX7C		1.63849							2.14407
T cells, CD4+, TFH	CRYBG1				3.15724					4.1069
T cells, CD4+, TFH	CYTH1					0.81284				3.45344
T cells, CD4+, TFH	DDX3Y					-6.68401	-6.85798	-5.69697
T cells, CD4+, TFH	EIF1AY					-5.73405	-7.59495			-7.47465
T cells, CD4+, TFH	FYB1					1.40507				2.75857
T cells, CD4+, TFH	GMPR						-4.95109			-7.03855
T cells, CD4+, TFH	GPRIN3				2.7866					3.41897
T cells, CD4+, TFH	HBQ1						-5.59495			-7.59495
T cells, CD4+, TFH	IFITM2					1.31922			1.82384
T cells, CD4+, TFH	IL32					1.59849				4.67462
T cells, CD4+, TFH	ITK				2.14392					2.52022
T cells, CD4+, TFH	KLF2		2.28081		2.96459					4.08233
T cells, CD4+, TFH	KRT1						-6.27302			-8.19902
T cells, CD4+, TFH	LEPROTL1							2.1541		2.50506
T cells, CD4+, TFH	LTB					0.968534				3.79283
T cells, CD4+, TFH	MT-ATP6		1.56409							2.16473
T cells, CD4+, TFH	MT-CYB		1.44211							2.03356
T cells, CD4+, TFH	MT-ND1		1.46966							1.51923
T cells, CD4+, TFH	MT-ND3		1.81789			0.638455				3.02077
T cells, CD4+, TFH	MT-ND4		1.79929							2.57994
T cells, CD4+, TFH	MYL12A		2.53797			1.31605
T cells, CD4+, TFH	NPM1		1.68997							1.71609
T cells, CD4+, TFH	PCED1B-AS1		2.82176							3.27773
T cells, CD4+, TFH	PFN1					0.731327				2.44913
T cells, CD4+, TFH	PRKY					-4.02951		-4.81378
T cells, CD4+, TFH	PTPRC					0.99511				2.87419
T cells, CD4+, TFH	RPL10		1.02469							2.23198
T cells, CD4+, TFH	RPL26		0.847293							1.89158
T cells, CD4+, TFH	RPL41		1.03186							2.87225
T cells, CD4+, TFH	RPL7A		0.836382							2.00565
T cells, CD4+, TFH	RPS10					-1.44263			-1.31089
T cells, CD4+, TFH	RPS23		0.936178							2.07322
T cells, CD4+, TFH	RPS24		1.54027						0.962841
T cells, CD4+, TFH	RPS29					0.384705				3.08211
T cells, CD4+, TFH	RPS4X		1.19287							2.03851
T cells, CD4+, TFH	RPS4Y1				-7.29622	-8.87454	-8.73245	-6.76487	-6.113	-7.53605
T cells, CD4+, TFH	SARAF							1.43829		1.84867
T cells, CD4+, TFH	SELENBP1						-6.49541			-7.19902
T cells, CD4+, TFH	SLC35F1					3.98591		4.3505
T cells, CD4+, TFH	SMCHD1					1.28322				3.35634
T cells, CD4+, TFH	SMOX						-6.85798			-6.27302
T cells, CD4+, TFH	SNCA						-5.27302			-7.59495
T cells, CD4+, TFH	SNHG8		2.07019							3.9558
T cells, CD4+, TFH	TMSB10		2.83836			0.945303				3.16701
T cells, CD4+, TFH	TMSB4X					0.867809				0.483687
T cells, CD4+, TFH	TXNIP		3.21604			1.59985				2.59413
T cells, CD4+, TFH	UCP2		3.38596			2.46234
T cells, CD4+, TFH	USP9Y					-6.68401	-6.27302
T cells, CD4+, TFH	UTY					-7.76648	-6.85798	-5.43045	-5.10852
T cells, CD4+, TFH	XIST		6.2384		5.61667	7.24894		5.43296	6.61471
T cells, CD4+, Th1_17	AHNAK		1.34934							2.15472
T cells, CD4+, Th1_17	APOL3		1.5424							2.60781
T cells, CD4+, Th1_17	APRT		1.70139							1.56347
T cells, CD4+, Th1_17	ARHGAP15				1.49496					1.90606
T cells, CD4+, Th1_17	ARHGEF7		2.53884					2.70021
T cells, CD4+, Th1_17	ARL4C		1.52572							2.00912
T cells, CD4+, Th1_17	ARPC1B		1.7324							1.27012
T cells, CD4+, Th1_17	BACH2	1.76755	1.40395
T cells, CD4+, Th1_17	C9orf16		1.57882							1.73049
T cells, CD4+, Th1_17	CD3E		2.09992							2.24936
T cells, CD4+, Th1_17	CD52		3.1031							2.54656
T cells, CD4+, Th1_17	CHD7		2.44585							2.19278
T cells, CD4+, Th1_17	CORO7		1.63683							2.14982
T cells, CD4+, Th1_17	COX7C		1.02169							1.38916
T cells, CD4+, Th1_17	CYBA		1.86365							1.59568
T cells, CD4+, Th1_17	DBI		1.60791							2.52689
T cells, CD4+, Th1_17	DDX3Y	-6.31832	-4.69409						-4.58496	-5.71064
T cells, CD4+, Th1_17	DYNLT1		1.57055							1.68147
T cells, CD4+, Th1_17	ERN1		3.54551							3.07379
T cells, CD4+, Th1_17	ETS1		1.62302							1.76749
T cells, CD4+, Th1_17	EVL		1.23788							2.49447
T cells, CD4+, Th1_17	FKBP5		2.89815		4
T cells, CD4+, Th1_17	GSTK1		1.89986							2.20045
T cells, CD4+, Th1_17	HCST		2.14744							2.86318
T cells, CD4+, Th1_17	IL32		1.32929							2.89596
T cells, CD4+, Th1_17	IL7R		1.99187							1.2522
T cells, CD4+, Th1_17	KLF2		2.31651							3.77019
T cells, CD4+, Th1_17	LINC01619							1.9939		1.36329
T cells, CD4+, Th1_17	LTB		1.73514							2.61803
T cells, CD4+, Th1_17	MGAT4A		1.19855							1.37489
T cells, CD4+, Th1_17	MT-ATP6		1.59279							1.83994
T cells, CD4+, Th1_17	MT-CO1		1.21892							1.40866
T cells, CD4+, Th1_17	MT-CO2		1.33156							1.53591
T cells, CD4+, Th1_17	MT-CYB		1.28745							1.59097
T cells, CD4+, Th1_17	MT-ND1		1.67932							1.50951
T cells, CD4+, Th1_17	MT-ND2		0.937488							1.68328
T cells, CD4+, Th1_17	MT-ND3		1.86167							2.82803
T cells, CD4+, Th1_17	MT-ND4		1.77741							2.30039
T cells, CD4+, Th1_17	MT-ND4L		1.64061							2.68748
T cells, CD4+, Th1_17	MT-ND5		1.1556							1.78236
T cells, CD4+, Th1_17	NME2		1.74701							2.15268
T cells, CD4+, Th1_17	NOSIP		1.71592							2.00143
T cells, CD4+, Th1_17	NPM1		1.29489							0.856215
T cells, CD4+, Th1_17	PARP8		0.956445							1.67919
T cells, CD4+, Th1_17	PDE3B		1.51837							2.06879
T cells, CD4+, Th1_17	PIM3		1.38998							2.75186
T cells, CD4+, Th1_17	PPDPF		1.64727							2.04627
T cells, CD4+, Th1_17	PRKCA		2.07792		2.28951					2.06433
T cells, CD4+, Th1_17	PRKCQ-AS1		2.08934							2.28331
T cells, CD4+, Th1_17	PRKX		2.99487							2.83823
T cells, CD4+, Th1_17	RNF125		2.9692							1.45069
T cells, CD4+, Th1_17	RPL28		0.501945							0.944683
T cells, CD4+, Th1_17	RPL41		0.882552							1.59741
T cells, CD4+, Th1_17	RPS21		0.587851							1.63652
T cells, CD4+, Th1_17	RPS4Y1	-7.55152	-5.40673		-6.26209		-7.31288	-5.18358	-6.08342	-7.02909
T cells, CD4+, Th1_17	S100A4		2.92149							2.9508
T cells, CD4+, Th1_17	SMAP2		1.30359		1.9783
T cells, CD4+, Th1_17	SYTL3		1.46163							1.63123
T cells, CD4+, Th1_17	TC2N		1.8717							3.26774
T cells, CD4+, Th1_17	TIAM1		3.10365							2.4619
T cells, CD4+, Th1_17	TMSB10		1.02312							1.74532
T cells, CD4+, Th1_17	TSC22D3		1.5958		1.87368
T cells, CD4+, Th1_17	USP36		1.48552							1.62787
T cells, CD4+, Th1_17	USP9Y	-5.61471	-5.69409
T cells, CD4+, Th1_17	UTY	-6.78921	-5.89425		-5.29462				-5.00856	-5.90546
T cells, CD4+, Th1_17	XIST	5.8365	8.81531		6.9542	6.45943		8.6304	8.09276
T cells, CD4+, Th1_17	ZBTB20				2.47275					1.54191
T cells, CD4+, Th17	AC079793.1					2.44351				4.3903
T cells, CD4+, Th17	BIN2		4.06711							3.80533
T cells, CD4+, Th17	CD52		3.80735							3.3168
T cells, CD4+, Th17	CHST11		2.18622							3.25486
T cells, CD4+, Th17	CRIP1		2.15724							2.87262
T cells, CD4+, Th17	CYBA		3.2134							2.65849
T cells, CD4+, Th17	EMP3		2.09311							2.07685
T cells, CD4+, Th17	HBB					-3.92717				-15.3676
T cells, CD4+, Th17	IFITM2		4							1.82689
T cells, CD4+, Th17	IL32					1.34715				4.36069
T cells, CD4+, Th17	IL7R		1.10043							2.07353
T cells, CD4+, Th17	INPP4B					1.59436				4.20163
T cells, CD4+, Th17	KLF2		2.60768							4.46585
T cells, CD4+, Th17	LEPROTL1							2.19162		1.72185
T cells, CD4+, Th17	LINC01619							2.34642		3.28576
T cells, CD4+, Th17	MIR181A1HG							2.66588	4.15496
T cells, CD4+, Th17	MT-CO1		1.33168							1.53959
T cells, CD4+, Th17	MT-CO2		1.45958							2.33527
T cells, CD4+, Th17	MT-CYB		1.42618							2.68469
T cells, CD4+, Th17	MT-ND1		1.33175							2.50264
T cells, CD4+, Th17	MT-ND3		1.96291							3.57279
T cells, CD4+, Th17	MT-ND4		1.64131							3.00698
T cells, CD4+, Th17	PPDPF		2.6532							2.01341
T cells, CD4+, Th17	PPP2R5C							1.84276		3.1124
T cells, CD4+, Th17	PRKX		4			2.8624				4.31057
T cells, CD4+, Th17	PTPRC					1.45532				2.56937
T cells, CD4+, Th17	RPS24		1.03142							1.28836
T cells, CD4+, Th17	RPS4Y1	-5.76553			-5.77259	-6.82795		-5.9573	-5.16899	-6.47079
T cells, CD4+, Th17	S100A10		3.00905							2.25612
T cells, CD4+, Th17	S100A4		3.36257							3.51627
T cells, CD4+, Th17	SH3BGRL3		2.3254							1.9259
T cells, CD4+, Th17	SLC35F1					4.15576		4.78136
T cells, CD4+, Th17	SPPL2A							2.12102		3.04753
T cells, CD4+, Th17	TMSB10		2.08342							3.13526
T cells, CD4+, Th17	TXNIP		4.06193							1.67152
T cells, CD4+, Th17	XIST		7.11548			7.62042		6.60733	7.90431
T cells, CD4+, Th17	ZFP36L2		2.0145					2.25054
T cells, CD4+, Th1	ANK3							-2.31868	-2.10746
T cells, CD4+, Th1	ARHGEF7		2.04978					2.0163
T cells, CD4+, Th1	B2M		0.696759			1.18084
T cells, CD4+, Th1	BACH2		2.04902					1.87247
T cells, CD4+, Th1	DDX3Y					-6.2396		-6.59103	-5.90286
T cells, CD4+, Th1	HLA-C		-1.12184						-0.721948
T cells, CD4+, Th1	IKZF2		2.68414						5.26142
T cells, CD4+, Th1	IL32		1.88282		2.71425	2.08383				3.71425
T cells, CD4+, Th1	LEF1		3.11008						2.86499
T cells, CD4+, Th1	MT-ND5							-1.27016	-0.672853
T cells, CD4+, Th1	PLAC8		2.05889						1.55965
T cells, CD4+, Th1	PRKY							-5.23163	-4.23043
T cells, CD4+, Th1	RFTN1		1.27914					1.50663
T cells, CD4+, Th1	RORA							-1.71409	-1.41675
T cells, CD4+, Th1	RPS4Y1	-5.39232	-5.11856		-6.04231	-7.85526		-6.69106	-7.14092	-7.06711
T cells, CD4+, Th1	SMAP2		1.75055					2.05963
T cells, CD4+, Th1	STK17A		1.26008						1.08009
T cells, CD4+, Th1	TEX14							-6.06051	-2.97996
T cells, CD4+, Th1	USP9Y		-4.64957			-5.87036		-5.21252	-5.78808
T cells, CD4+, Th1	UTY		-5.16699			-6.71167		-6.17352	-6.16589
T cells, CD4+, Th1	XIST		8.87791		5.64024	5.15754		6.18623	7.86409
T cells, CD4+, Th2	AC079793.1					2.02569				3.41834
T cells, CD4+, Th2	ACTB				1.1489					1.42824
T cells, CD4+, Th2	ACTG1				0.463601					2.14361
T cells, CD4+, Th2	ADIPOR1						-2.84549			-2.87117
T cells, CD4+, Th2	ALAS2						-2.80027			-9.12856
T cells, CD4+, Th2	ANK3					1.32983				3.63765
T cells, CD4+, Th2	ANXA1		0.782341		1.12776
T cells, CD4+, Th2	AP001011.1		2.45031							2.50977
T cells, CD4+, Th2	APRT				1.0514					1.91781
T cells, CD4+, Th2	ARHGDIB		1.23695							1.26703
T cells, CD4+, Th2	ARPC1B				1.5168					2.87954
T cells, CD4+, Th2	ATF7IP					1.33098				2.32561
T cells, CD4+, Th2	ATP5PD		1.91561							2.28384
T cells, CD4+, Th2	B2M		0.636705			0.694722				2.04148
T cells, CD4+, Th2	C12orf57							1.1479		1.9747
T cells, CD4+, Th2	CAMK1D		1.03174							1.24431
T cells, CD4+, Th2	CAMK4							1.53215		1.92042
T cells, CD4+, Th2	CARD16					1.86963				3.90727
T cells, CD4+, Th2	CCND3		1.0389		1.57784
T cells, CD4+, Th2	CD3E		2.08827							2.22871
T cells, CD4+, Th2	CD4					1.77191				3.34384
T cells, CD4+, Th2	CDC14A					1.13966				2.0923
T cells, CD4+, Th2	CFL1				1.18022					2.02434
T cells, CD4+, Th2	CHST11		1.89853		1.63472					2.17946
T cells, CD4+, Th2	CORO1B		2.44285							1.93765
T cells, CD4+, Th2	COX7C		0.908289							1.77368
T cells, CD4+, Th2	CXCR4				2.03276			1.68382		1.06899
T cells, CD4+, Th2	CYBA		1.773		1.34556					2.36561
T cells, CD4+, Th2	CYCS				1.73983					1.51787
T cells, CD4+, Th2	DDX3Y	-6.63945	-4.90225		-6.14371	-5.41578		-6.6865	-5.74514
T cells, CD4+, Th2	DGKE					2.7566				3.87234
T cells, CD4+, Th2	DPYD					1.62708				2.819
T cells, CD4+, Th2	EIF3E		0.872539							1.03919
T cells, CD4+, Th2	EMP3		1.6786							1.04604
T cells, CD4+, Th2	ETS1		1.10825		1.1106	1.08132				2.80427
T cells, CD4+, Th2	EVL				1.2037					3.1663
T cells, CD4+, Th2	FHIT		3.31506							3.42185
T cells, CD4+, Th2	FKBP5		2.07863		3.23582			1.96047		1.76431
T cells, CD4+, Th2	FTL	1.76238	1.13887
T cells, CD4+, Th2	FYB1					1.76799				2.87658
T cells, CD4+, Th2	GAPDH		1.1326							0.814067
T cells, CD4+, Th2	GIMAP7		1.39583							1.92238
T cells, CD4+, Th2	GNB1				1.48051					1.87954
T cells, CD4+, Th2	GPCPD1					1.73937				2.23063
T cells, CD4+, Th2	GPRIN3				2.05662					4.13508
T cells, CD4+, Th2	GSTK1		2.70261							2.09027
T cells, CD4+, Th2	H1FX				2.29125					4.06247
T cells, CD4+, Th2	HSP90AB1				1.34457					0.827761
T cells, CD4+, Th2	IFITM1		3.06017			2.69808				3.1068
T cells, CD4+, Th2	IFITM2		3.89901		1.50473	1.63118
T cells, CD4+, Th2	IKZF1		1.72368		0.939452					1.26876
T cells, CD4+, Th2	IL2RG				1.76519					3.11306
T cells, CD4+, Th2	IL32				3.09354	1.34934				3.97891
T cells, CD4+, Th2	IL7R		1.24474							1.4945
T cells, CD4+, Th2	IPCEF1		2.16893							2.24431
T cells, CD4+, Th2	ITK		0.811998		1.85905					2.85688
T cells, CD4+, Th2	KLF2		2.11678		2.19846	1.13081				4.54596
T cells, CD4+, Th2	KLF6				1.22594					1.21835
T cells, CD4+, Th2	LDLRAD4							1.30203		3.20583
T cells, CD4+, Th2	LEF1		1.89092							1.72444
T cells, CD4+, Th2	LEPROTL1		1.17054					2.30666		1.03341
T cells, CD4+, Th2	LINC01619							2.34211		2.39096
T cells, CD4+, Th2	LRBA					1.37206				2.65277
T cells, CD4+, Th2	MT-ATP8	-2.1835						-1.97728
T cells, CD4+, Th2	MT-CO1		1.06054							1.31168
T cells, CD4+, Th2	MT-CYB		1.21547							1.84981
T cells, CD4+, Th2	MT-ND4L		1.66309							2.77482
T cells, CD4+, Th2	MT-ND6		1.98272			1.68949				1.86244
T cells, CD4+, Th2	MYL12A		2.20741			1.52392				2.44662
T cells, CD4+, Th2	NCL				1.29377					1.59547
T cells, CD4+, Th2	NME2		1.88194							2.25838
T cells, CD4+, Th2	NOSIP		1.82045							2.15577
T cells, CD4+, Th2	NPM1		0.964307							1.36927
T cells, CD4+, Th2	OAZ1	1.33419			1.68784
T cells, CD4+, Th2	PCED1B-AS1		2.3271		1.04264					3.01583
T cells, CD4+, Th2	PDE3B				1.07989					2.91395
T cells, CD4+, Th2	PFN1				1.12985					2.13425
T cells, CD4+, Th2	PIK3IP1-AS1				2.12776					2.58534
T cells, CD4+, Th2	PIK3R5		1.71288							2.57688
T cells, CD4+, Th2	PITPNC1				1.94404					2.3147
T cells, CD4+, Th2	PPDPF		2.01749							1.958
T cells, CD4+, Th2	PPP2R5C							1.30855		1.83483
T cells, CD4+, Th2	PRKCQ				1.84945					2.76514
T cells, CD4+, Th2	PRKCQ-AS1		2.107							2.66464
T cells, CD4+, Th2	PRKX		3.6746			3.0525				2.8658
T cells, CD4+, Th2	PRKX-AS1					3.60255				3.4667
T cells, CD4+, Th2	PRKY	-6.32686			-5.21209	-3.74287		-6.2854	-4.94677
T cells, CD4+, Th2	PSME2				1.44461					2.18018
T cells, CD4+, Th2	PTMA		0.772106							0.966887
T cells, CD4+, Th2	PTPRC					1.18884				1.8079
T cells, CD4+, Th2	RBMS1		3.52858		1.79072
T cells, CD4+, Th2	RHOA				1.1183					1.58134
T cells, CD4+, Th2	RPL10		0.864002							1.15054
T cells, CD4+, Th2	RPL22		0.512103							1.29214
T cells, CD4+, Th2	RPL26		0.65179							1.14374
T cells, CD4+, Th2	RPL31		0.581308							0.960236
T cells, CD4+, Th2	RPS10	-1.34145	-1.13295			-1.31973			-1.42321
T cells, CD4+, Th2	RPS21		0.553362							1.80568
T cells, CD4+, Th2	RPS28		0.420948							1.88028
T cells, CD4+, Th2	RPS4X		0.85777					0.961617		1.13013
T cells, CD4+, Th2	RPS4Y1	-7.95009	-6.22022		-8.21876	-7.59601		-7.35755	-7.10971	-6.58542
T cells, CD4+, Th2	RTKN2		2.82363							2.40185
T cells, CD4+, Th2	S100A6					0.989246				2.43275
T cells, CD4+, Th2	SARAF							0.873367		1.10496
T cells, CD4+, Th2	SELL				3.22462					3.88174
T cells, CD4+, Th2	SH3BP5				2.58719					2.42488
T cells, CD4+, Th2	SLC35F1					3.25267		5.96578
T cells, CD4+, Th2	SLC9A9					2.22526				2.32677
T cells, CD4+, Th2	SMAP2		0.660865		2.03756			1.86755		1.41191
T cells, CD4+, Th2	SMC4		1.93143			1.7291				1.85964
T cells, CD4+, Th2	SMCHD1		0.798539							2.14302
T cells, CD4+, Th2	SMDT1		2.52462							1.71379
T cells, CD4+, Th2	STK17B					0.967884				2.90459
T cells, CD4+, Th2	SUPT3H					1.70017				1.92238
T cells, CD4+, Th2	TAGLN2		1.39293							1.55128
T cells, CD4+, Th2	TIAM1				2.4724					2.82927
T cells, CD4+, Th2	TMSB4X					0.812318				1.95012
T cells, CD4+, Th2	TNIK					1.59714				4.03018
T cells, CD4+, Th2	TOX					3.50624				3.73305
T cells, CD4+, Th2	TPT1				-0.534527	-0.421912
T cells, CD4+, Th2	TSC22D3		0.897833		2.04768
T cells, CD4+, Th2	TXK		2.35469							2.56624
T cells, CD4+, Th2	UBE2K					1.12847				2.24431
T cells, CD4+, Th2	USP9Y	-5.41705	-5.82095		-5.54467	-5.48395		-5.55459	-5.84948
T cells, CD4+, Th2	UTRN					1.51605				3.1862
T cells, CD4+, Th2	UTY	-6.39503	-6.50684		-6.89184	-6.42351		-6.45943	-6.37741
T cells, CD4+, Th2	XIST	5.48532	6.41686		7.08195	8.27313		6.14975	6.16175
T cells, CD4+, Th2	YES1		2.28758							2.27127
T cells, CD4+, Th2	ZFP36L2		1.38069		1.76397			1.74211
T cells, CD8+, naive, stimulated	ABCC1				1.54961					1.96694
T cells, CD8+, naive, stimulated	AC079793.1		1.49967							3.02025
T cells, CD8+, naive, stimulated	AC114760.2				2.63615					2.69462
T cells, CD8+, naive, stimulated	ACTG1		1.60002		0.915757
T cells, CD8+, naive, stimulated	ADGRE5				1.33104					2.44606
T cells, CD8+, naive, stimulated	ANAPC16		1.64699		1.63747
T cells, CD8+, naive, stimulated	APBA2		4.0791		1.94764
T cells, CD8+, naive, stimulated	AUTS2		2.75717		2.04805
T cells, CD8+, naive, stimulated	BACH2		1.79546		1.24716
T cells, CD8+, naive, stimulated	CD3E		1.98368		1.25255
T cells, CD8+, naive, stimulated	CD52		2.30934		1.07049
T cells, CD8+, naive, stimulated	CMSS1		3.75178		2.24652
T cells, CD8+, naive, stimulated	CNOT6L		1.258							1.59736
T cells, CD8+, naive, stimulated	CRYBG1				1.9801					2.09988
T cells, CD8+, naive, stimulated	CXCR4		0.947973		0.951842
T cells, CD8+, naive, stimulated	CYTIP		0.930566		0.959923
T cells, CD8+, naive, stimulated	DDX3Y				-7.38016			-9.9917		-4.34552
T cells, CD8+, naive, stimulated	DOCK10		1.2034		1.48234
T cells, CD8+, naive, stimulated	DYNLT1		1.54667		1.33869
T cells, CD8+, naive, stimulated	EIF1AY	-6.79241						-7.3072
T cells, CD8+, naive, stimulated	ETS1		1.82319		1.02645					2.08555
T cells, CD8+, naive, stimulated	EVL		1.31042		1.07212
T cells, CD8+, naive, stimulated	FILIP1L		4.55786		2.18578
T cells, CD8+, naive, stimulated	FKBP5		2.63642		2.99915
T cells, CD8+, naive, stimulated	FOXP1		1.15817		1.47212
T cells, CD8+, naive, stimulated	HERC1		1.3946		0.635321
T cells, CD8+, naive, stimulated	HPGD		4.30561		3.01312
T cells, CD8+, naive, stimulated	IL32				2.84765					2.70976
T cells, CD8+, naive, stimulated	IL7R		2.02937		1.10641			1.90072
T cells, CD8+, naive, stimulated	IMMP2L		3.02897							2.71866
T cells, CD8+, naive, stimulated	IPCEF1		2.25332		2.06958
T cells, CD8+, naive, stimulated	KLF2		1.80983		1.68483					2.61877
T cells, CD8+, naive, stimulated	KLHL6		2.24902		1.60176
T cells, CD8+, naive, stimulated	LEPROTL1		2.05376		0.674009
T cells, CD8+, naive, stimulated	LINC00513				1.49646					3.2129
T cells, CD8+, naive, stimulated	LINC02446		4.00238		1.6486
T cells, CD8+, naive, stimulated	MFSD11				1.83751					2.41268
T cells, CD8+, naive, stimulated	MT-CYB		1.08422							1.18307
T cells, CD8+, naive, stimulated	NCK2				1.30936					2.05024
T cells, CD8+, naive, stimulated	NDFIP1		1.50625		1.66362
T cells, CD8+, naive, stimulated	NELL2		1.33492							2.16614
T cells, CD8+, naive, stimulated	NPM1		1.08294		0.856893
T cells, CD8+, naive, stimulated	OXNAD1		2.20887		0.867626
T cells, CD8+, naive, stimulated	PBX4				2.07004					2.20229
T cells, CD8+, naive, stimulated	PDE3B		1.65198		1.03458					2.41871
T cells, CD8+, naive, stimulated	PDE4B		1.90663							2.60345
T cells, CD8+, naive, stimulated	PGK1		1.61394		0.845964
T cells, CD8+, naive, stimulated	PIK3IP1-AS1				1.98539					2.08992
T cells, CD8+, naive, stimulated	PITPNC1		1.10823		1.6289					1.4793
T cells, CD8+, naive, stimulated	PRKY				-5.77479			-6.08481
T cells, CD8+, naive, stimulated	PVT1				1.85301					2.26336
T cells, CD8+, naive, stimulated	RBMS1		2.12503		1.48901
T cells, CD8+, naive, stimulated	RPS4X		1.46949		0.614817			1.9113
T cells, CD8+, naive, stimulated	RPS4Y1	-8.61839	-5.03001		-9.16417			-9.25473		-6.27533
T cells, CD8+, naive, stimulated	SELL		4.85998		2.98635
T cells, CD8+, naive, stimulated	SFMBT2		1.99298		2.11548
T cells, CD8+, naive, stimulated	SMAP2		1.51206		1.70068
T cells, CD8+, naive, stimulated	SNX9		2.25625		1.09685
T cells, CD8+, naive, stimulated	STK17B				0.776052					2.12482
T cells, CD8+, naive, stimulated	SYNE2				1.46642					1.91628
T cells, CD8+, naive, stimulated	TAF4B				2.49413					3.60434
T cells, CD8+, naive, stimulated	TGFBR2		2.51578		0.992892
T cells, CD8+, naive, stimulated	TMSB10		1.24347		0.943035
T cells, CD8+, naive, stimulated	TNFSF8				2.04977					4.0081
T cells, CD8+, naive, stimulated	TSC22D3		1.48195		1.41269
T cells, CD8+, naive, stimulated	TXK		4.49538		1.24197
T cells, CD8+, naive, stimulated	USP9Y		-4.93089		-6.38016			-6.66977
T cells, CD8+, naive, stimulated	UTY	-7.23987	-5.18404		-7.51175			-9.49985		-4.64508
T cells, CD8+, naive, stimulated	VAV3		2.39104		0.996042
T cells, CD8+, naive, stimulated	ZBTB20				1.5126					2.71272
T cells, CD8+, naive, stimulated	ZEB1		1.47532		0.875951
T cells, CD8+, naive, stimulated	ZNF704		2.40626		1.53718
T cells, CD8+, naive	ABCC1				1.03283					1.98107
T cells, CD8+, naive	ABCF1	0.82126			0.548282
T cells, CD8+, naive	ABHD15-AS1	0.656975						1.36634
T cells, CD8+, naive	ABRACL	0.661686			1.33885
T cells, CD8+, naive	AC007952.4							-1.52133	-1.98736
T cells, CD8+, naive	AC010609.1				1.12749			1.14875		1.46061
T cells, CD8+, naive	AC025164.1				1.59805					1.34242
T cells, CD8+, naive	AC068282.1	-0.965445			-0.813458
T cells, CD8+, naive	AC079781.5				0.918024					1.15827
T cells, CD8+, naive	AC092120.3	-1.88907			-0.457441
T cells, CD8+, naive	ACAP2				-0.572513					-1.5952
T cells, CD8+, naive	ACYP2				0.74533					1.44219
T cells, CD8+, naive	AFF1	1.56883			1.31241
T cells, CD8+, naive	AFTPH				-0.78431					-1.74426
T cells, CD8+, naive	AGO2				0.532875			1.31534
T cells, CD8+, naive	AKT3	0.782149						1.00224
T cells, CD8+, naive	ALKBH7	0.650587			0.463255
T cells, CD8+, naive	ANAPC16				2.03139					0.899268
T cells, CD8+, naive	ANKRD11	-0.548858								-0.810328
T cells, CD8+, naive	ANKRD44				0.590751			0.696086		1.69492
T cells, CD8+, naive	ANP32B	0.380162			0.37551
T cells, CD8+, naive	APEX1	0.789963			0.792716
T cells, CD8+, naive	APPL2				-0.966295					-1.47013
T cells, CD8+, naive	ARF1	0.754292			0.360347
T cells, CD8+, naive	ARHGDIA	1.68242			0.849151
T cells, CD8+, naive	ARID1B	-0.522263			-0.283611			-0.717323
T cells, CD8+, naive	ARID4A				-0.705302			-0.901063
T cells, CD8+, naive	ARID4B	-0.987968						-0.673249
T cells, CD8+, naive	ARID5B	1.49184								2.90586
T cells, CD8+, naive	ARPC1B				1.77035					0.771844
T cells, CD8+, naive	ARPC3	0.447358			0.769569
T cells, CD8+, naive	ASH1L	0.602222						0.685999
T cells, CD8+, naive	ATAD2B	-0.680049			-0.489646
T cells, CD8+, naive	ATF4	0.892208			0.399793			0.921892
T cells, CD8+, naive	ATG13	-0.863606						-1.14958
T cells, CD8+, naive	ATP5F1B	0.894267			0.414636
T cells, CD8+, naive	ATP5F1D	0.485208			0.431544
T cells, CD8+, naive	ATP5MC3	0.511214			0.62383
T cells, CD8+, naive	ATP5MD				0.628887					0.958454
T cells, CD8+, naive	ATP5MPL	-0.50296			-0.700934
T cells, CD8+, naive	ATP6V0C	0.650372			0.601518
T cells, CD8+, naive	ATP6V1F	0.7083			0.797579
T cells, CD8+, naive	ATP6V1H	-0.663802						-0.65973
T cells, CD8+, naive	ATXN10	0.560266			0.686685
T cells, CD8+, naive	AURKAIP1	1.15789			1.07495
T cells, CD8+, naive	B2M				0.400533					0.890486
T cells, CD8+, naive	BACH2	0.879891			0.460076			1.10409
T cells, CD8+, naive	BAZ1A	0.519586						0.571485
T cells, CD8+, naive	BCAS3				0.592852					1.89496
T cells, CD8+, naive	BCL11B	-0.342932			-0.76485
T cells, CD8+, naive	BICDL1	1.00019			0.534661			1.77348
T cells, CD8+, naive	BIRC3	0.933626						1.49687
T cells, CD8+, naive	BLOC1S4							-1.07713	-2.26622
T cells, CD8+, naive	BMP2K	1.00325						2.04494
T cells, CD8+, naive	BPTF	0.596608						0.653494
T cells, CD8+, naive	BRWD1				-0.613921					-1.19553
T cells, CD8+, naive	BSDC1	-0.817948						-0.82802
T cells, CD8+, naive	BTF3	0.479399						0.424106
T cells, CD8+, naive	BTG1	0.351098			0.775785			0.295956
T cells, CD8+, naive	BUD23	0.902137			0.444865
T cells, CD8+, naive	BZW1	0.36934			0.869101
T cells, CD8+, naive	C1QBP	1.0144			0.307978
T cells, CD8+, naive	C4orf3	0.722958			1.15626
T cells, CD8+, naive	CAB39				-0.54553					-1.52442
T cells, CD8+, naive	CALR	2.01929			0.780335
T cells, CD8+, naive	CAMK1D				1.21681			0.784043
T cells, CD8+, naive	CARD8	0.877607			1.53451
T cells, CD8+, naive	CASP3				-1.45799					-1.77306
T cells, CD8+, naive	CASP8	0.671774						0.828897		1.15722
T cells, CD8+, naive	CBFA2T2				-0.552975			-1.12456
T cells, CD8+, naive	CBLB	0.661806			0.781222			0.880457
T cells, CD8+, naive	CCNH				0.442116					1.01026
T cells, CD8+, naive	CCNI	0.688262			0.335212
T cells, CD8+, naive	CCR7	1.70412			1.17189			1.10557		1.28559
T cells, CD8+, naive	CCSER2	0.684179						1.28092
T cells, CD8+, naive	CCT2	0.762687			0.973608
T cells, CD8+, naive	CCT3	0.773015			1.63057
T cells, CD8+, naive	CCT6A	0.883478			0.692741
T cells, CD8+, naive	CCT7	0.798802			1.41902
T cells, CD8+, naive	CD37	0.585822			0.362748
T cells, CD8+, naive	CD3D	0.413976			0.703541
T cells, CD8+, naive	CD48	0.718989								0.545697
T cells, CD8+, naive	CD53				0.933116			0.561697
T cells, CD8+, naive	CD55	0.513634			0.577539			1.18125		1.04269
T cells, CD8+, naive	CD7	0.528247			1.13706
T cells, CD8+, naive	CD81	1.21234			0.999096					1.39627
T cells, CD8+, naive	CDC42	0.305955			0.499143			0.392813
T cells, CD8+, naive	CDK17	-0.740927						-0.543869
T cells, CD8+, naive	CENPC	-0.602725						-1.26629
T cells, CD8+, naive	CEP95	-0.718244			-0.613151
T cells, CD8+, naive	CFLAR	0.758977						1.15778
T cells, CD8+, naive	CHCHD2	0.699032			0.386344
T cells, CD8+, naive	CHD1	-0.854103			-0.607413			-0.701707
T cells, CD8+, naive	CHD7				0.812605					1.71227
T cells, CD8+, naive	CHST11	0.807635			1.81271			1.80218
T cells, CD8+, naive	CIAO2B	0.91011			0.488984
T cells, CD8+, naive	CLEC2B	0.713223			0.739739
T cells, CD8+, naive	CLEC2D	0.593807			0.838982			0.568679		1.63033
T cells, CD8+, naive	CMTM7	0.857912			1.20905
T cells, CD8+, naive	CNOT6L				0.551209			0.483734
T cells, CD8+, naive	CNST	0.509503			0.350843
T cells, CD8+, naive	CORO1A	0.419856			1.22605
T cells, CD8+, naive	CORO7							-1.58463	-1.1091
T cells, CD8+, naive	COX6A1	1.16991			0.356508
T cells, CD8+, naive	COX7C				0.41247					0.680584
T cells, CD8+, naive	CREM				1.0495					1.34724
T cells, CD8+, naive	CUTA	0.534271			0.391697
T cells, CD8+, naive	CXCR4	0.62738			1.24193			0.660599
T cells, CD8+, naive	CYTIP				0.797294			0.633108		1.07658
T cells, CD8+, naive	DARS				1.11518			1.10173		1.28644
T cells, CD8+, naive	DBI	0.568963			0.818087
T cells, CD8+, naive	DBNL				1.79007					1.55467
T cells, CD8+, naive	DCAF7	0.696801						1.30433
T cells, CD8+, naive	DCTN6	0.972139						2.09295
T cells, CD8+, naive	DDX24	0.494355								0.811354
T cells, CD8+, naive	DDX3X	0.823843			0.928987
T cells, CD8+, naive	DDX3Y	-8.85644	-8.40746		-10.7763			-10.1654	-7.75165	-6.87587
T cells, CD8+, naive	DGUOK				0.985044					1.36926
T cells, CD8+, naive	DHX36	0.59913						0.704145
T cells, CD8+, naive	DNAJA2	0.993952			0.482016
T cells, CD8+, naive	DNAJB11	0.775976			0.910526
T cells, CD8+, naive	DNAJC8	0.609514			0.483439
T cells, CD8+, naive	DOCK11	0.838884			0.576798
T cells, CD8+, naive	DUSP16	0.772921			1.27217					1.27324
T cells, CD8+, naive	DYRK2				-1.06425					-1.96931
T cells, CD8+, naive	EEF1A1	0.280731	0.679728					0.424624
T cells, CD8+, naive	EEF2	0.708094						0.3984
T cells, CD8+, naive	EID1	0.559043			0.678493
T cells, CD8+, naive	EIF1AX	0.96536			1.53352
T cells, CD8+, naive	EIF2S2	0.685955						1.05514
T cells, CD8+, naive	EIF2S3	0.416434			0.940596
T cells, CD8+, naive	EIF3B	0.79919			0.750004
T cells, CD8+, naive	EIF3G	0.754099			0.515522
T cells, CD8+, naive	EIF3I	0.881137			0.705947
T cells, CD8+, naive	EIF4A1	0.843898			1.16689
T cells, CD8+, naive	EIF5A	0.863115			0.614184
T cells, CD8+, naive	EMP3	2.10237						1.40809
T cells, CD8+, naive	ENSA				0.764114					0.722638
T cells, CD8+, naive	ENY2	0.779383			0.591526
T cells, CD8+, naive	ESD	0.737703			0.429873
T cells, CD8+, naive	ETS1		1.45266		1.04498					1.69729
T cells, CD8+, naive	EVI2B	1.54733			1.11669
T cells, CD8+, naive	EVL				0.866513					0.989976
T cells, CD8+, naive	EXOC6B	-1.15689						-1.16565
T cells, CD8+, naive	EZH2	-1.38385						-2.49399
T cells, CD8+, naive	EZR	1.17371			1.33275			0.865094
T cells, CD8+, naive	FAAH2	1.38086			0.874782
T cells, CD8+, naive	FAM107B	0.651294			0.519881			1.24737		0.604639
T cells, CD8+, naive	FAM117B				0.341566			0.756483		0.855162
T cells, CD8+, naive	FAM172A	-0.78171						-0.568495
T cells, CD8+, naive	FAM193A	0.759086			0.699722
T cells, CD8+, naive	FAM241A	1.44407			0.683168
T cells, CD8+, naive	FCMR	1.1942			1.90729					1.3978
T cells, CD8+, naive	FILIP1L	0.873245			1.2114					1.17889
T cells, CD8+, naive	FKBP5	0.552171			2.50219			2.30771
T cells, CD8+, naive	FNDC3B				1.88123					1.43339
T cells, CD8+, naive	FOXJ3				-0.525511					-1.22348
T cells, CD8+, naive	FOXN3	-0.741142						-0.48586
T cells, CD8+, naive	FOXP1				0.937463					0.861381
T cells, CD8+, naive	FRYL	0.826689			0.369098
T cells, CD8+, naive	GABPB1				1.79516					1.30455
T cells, CD8+, naive	GATAD2B	0.448075						0.784168
T cells, CD8+, naive	GDI2	0.794675			1.14591
T cells, CD8+, naive	GHITM	0.609893			0.756184
T cells, CD8+, naive	GIMAP7	1.92906						0.569071
T cells, CD8+, naive	GMDS				1.9734					1.72444
T cells, CD8+, naive	GNAI3	0.751369			0.800594
T cells, CD8+, naive	GNG5	0.949308			0.658464
T cells, CD8+, naive	GNPTAB	-0.846318						-1.32438
T cells, CD8+, naive	GPR132				1.00422					1.33184
T cells, CD8+, naive	GPR174				0.624091					1.8488
T cells, CD8+, naive	GPSM3	0.568486			0.507612
T cells, CD8+, naive	GPX4	1.01623			0.290397
T cells, CD8+, naive	GRK5	-1.30961								-0.987714
T cells, CD8+, naive	GTF3C6	0.76231			1.01873
T cells, CD8+, naive	GTPBP4	0.622836			0.884029
T cells, CD8+, naive	H2AFZ	1.32399						0.6172
T cells, CD8+, naive	HBA1	-1.30127								-13.0499
T cells, CD8+, naive	HBB							-2.92621		-13.3114
T cells, CD8+, naive	HCLS1				1.11759					1.26283
T cells, CD8+, naive	HELZ	-0.599391								-0.786379
T cells, CD8+, naive	HIST1H4C				-0.728205			-1.72708
T cells, CD8+, naive	HIVEP2	0.902521			0.684214			1.08285		1.21808
T cells, CD8+, naive	HLA-E	0.356483			0.295622
T cells, CD8+, naive	HLA-F	0.736047			1.18588					1.1478
T cells, CD8+, naive	HMBOX1	0.744737			0.705403
T cells, CD8+, naive	HNRNPA0	0.619546			0.646699
T cells, CD8+, naive	HNRNPA1	0.388695			0.266205
T cells, CD8+, naive	HNRNPAB	0.973556			1.50963
T cells, CD8+, naive	HNRNPF	1.12738			0.602907
T cells, CD8+, naive	HPGD	1.01239			2.25182
T cells, CD8+, naive	HSPA5	1.10066			0.785885
T cells, CD8+, naive	HSPE1	0.645837			0.764296					0.985935
T cells, CD8+, naive	HTT				-0.63282			-1.11293
T cells, CD8+, naive	ICAM3	0.694659			0.379674
T cells, CD8+, naive	IFI16	0.893113			0.506568			1.16273
T cells, CD8+, naive	IFITM1				1.17712					2.89659
T cells, CD8+, naive	IKZF1	0.557254			0.367966			0.976636
T cells, CD8+, naive	IL7R	1.45081	1.70617		0.9693			1.79591
T cells, CD8+, naive	ILF2	0.661731			0.875825
T cells, CD8+, naive	IMPDH2	0.946391			1.87088
T cells, CD8+, naive	INPP5A				-0.875766			-0.992306
T cells, CD8+, naive	IPCEF1				1.92317			1.04049
T cells, CD8+, naive	IRS2	-1.15623						-1.29362
T cells, CD8+, naive	ISG20	1.22432			1.71265			0.863894		0.875208
T cells, CD8+, naive	ITK	0.450432			1.43481			0.989896		1.20369
T cells, CD8+, naive	ITM2A	0.595884			0.568195
T cells, CD8+, naive	JPX	0.734457			0.739153
T cells, CD8+, naive	KDM2B	-0.814252						-1.07039
T cells, CD8+, naive	KDM5B				-0.482518					-1.40923
T cells, CD8+, naive	KIF9							-1.80264	-2.38486
T cells, CD8+, naive	KLF2	0.67248	1.49136		2.67783					2.33196
T cells, CD8+, naive	KLF3				-0.560844					-1.31465
T cells, CD8+, naive	KLF7				0.686464			1.38057
T cells, CD8+, naive	KLHL24	-0.988736								-0.943904
T cells, CD8+, naive	KLHL6				1.17934			2.03583
T cells, CD8+, naive	KRT10				0.703289					0.982826
T cells, CD8+, naive	LBH	1.09593			0.725016
T cells, CD8+, naive	LCK	0.701216			0.487346					0.985935
T cells, CD8+, naive	LDHA	0.868388			1.24802
T cells, CD8+, naive	LDLRAD4	1.05228			1.10308			2.61373
T cells, CD8+, naive	LEF1	0.414714	1.82771							0.624816
T cells, CD8+, naive	LEPROTL1	0.569528			0.565795			1.39468
T cells, CD8+, naive	LINC02446		3.27816		1.04081					0.60602
T cells, CD8+, naive	LMAN1	0.722292								1.50232
T cells, CD8+, naive	LMBRD1	-0.966677						-0.776405
T cells, CD8+, naive	LPP				0.928654					1.39323
T cells, CD8+, naive	LRBA	-0.55862						-0.511943
T cells, CD8+, naive	LRCH3	0.796651			0.405158
T cells, CD8+, naive	LRRN3	1.28295			1.39631
T cells, CD8+, naive	LUC7L2				-0.279797			-0.559254
T cells, CD8+, naive	MAF1	1.29034			0.898373
T cells, CD8+, naive	MAGOH	0.598086			0.408835
T cells, CD8+, naive	MAN2A1	-0.621513						-1.39052
T cells, CD8+, naive	MAP2K2	1.16441			0.737905
T cells, CD8+, naive	MARCH6	-0.713913						-0.898717
T cells, CD8+, naive	MBD5				1.39828					1.62349
T cells, CD8+, naive	MBP	0.874771						1.12998
T cells, CD8+, naive	MED14				-0.805604					-1.43701
T cells, CD8+, naive	MED26				-0.588859					-1.99545
T cells, CD8+, naive	MEX3C				-0.593108					-2.11491
T cells, CD8+, naive	MFNG	1.24848						1.12553
T cells, CD8+, naive	MFSD11				0.91012					1.58633
T cells, CD8+, naive	MLLT3				0.527883					0.97863
T cells, CD8+, naive	MRFAP1	0.856353			0.76536
T cells, CD8+, naive	MRPL20	1.03297			0.761159
T cells, CD8+, naive	MRPL33				0.784239					1.5311
T cells, CD8+, naive	MRPS15	0.946448			0.54935
T cells, CD8+, naive	MRPS21				1.19281					1.30786
T cells, CD8+, naive	MRPS36				0.561689					1.73642
T cells, CD8+, naive	MSN	0.593433			0.378013			1.76869
T cells, CD8+, naive	MT-ATP8	-1.81021			-1.08048			-1.40467	-1.013
T cells, CD8+, naive	MT-ND6	-0.874518			-0.963618
T cells, CD8+, naive	MTRNR2L12	-1.43688			-1.32413			-1.41449
T cells, CD8+, naive	MYC	1.29617			1.63775					1.5181
T cells, CD8+, naive	MYDGF	1.28025			0.549991
T cells, CD8+, naive	NACA	0.565927						0.427802
T cells, CD8+, naive	NASP	1.10977			0.407701
T cells, CD8+, naive	NCK2	0.929198			0.940458			1.39544		1.55132
T cells, CD8+, naive	NCL	0.931244			1.34915
T cells, CD8+, naive	NDUFA13	0.564128			0.653555
T cells, CD8+, naive	NDUFB1				0.434401					1.07166
T cells, CD8+, naive	NDUFB2				1.56795					1.19283
T cells, CD8+, naive	NEAT1				0.666158					1.24883
T cells, CD8+, naive	NF1				0.501438			1.13191
T cells, CD8+, naive	NFKB2	1.56598			1.0407					1.19657
T cells, CD8+, naive	NLRP1				-0.562255					-1.32806
T cells, CD8+, naive	NME2				0.416891					1.31545
T cells, CD8+, naive	NR3C1				-0.352326					-1.37664
T cells, CD8+, naive	NRIP1				-0.364989			-0.811471
T cells, CD8+, naive	NUDC	0.810502			0.486639
T cells, CD8+, naive	NUP50				-1.2893					-2.0917
T cells, CD8+, naive	OAZ1	1.17235			0.915907
T cells, CD8+, naive	OFD1				0.775526					1.33722
T cells, CD8+, naive	PAG1				-1.29751					-1.26667
T cells, CD8+, naive	PAK1				-0.413287			-0.959795
T cells, CD8+, naive	PBX4				1.80496					1.38691
T cells, CD8+, naive	PCBP1	0.674686			0.679822
T cells, CD8+, naive	PDCD6	0.743667			0.508286
T cells, CD8+, naive	PDE3B	0.539036			0.657076					1.51953
T cells, CD8+, naive	PELI2				-0.804796			-0.953472
T cells, CD8+, naive	PFDN2	0.529533			0.525455
T cells, CD8+, naive	PGK1	0.495132			0.95505			1.02154
T cells, CD8+, naive	PIAS1	-0.821378						-0.649027
T cells, CD8+, naive	PIK3C2A	-0.641033			-0.40024
T cells, CD8+, naive	PIK3CA	-0.996121			-0.539133
T cells, CD8+, naive	PIK3IP1	0.874856						0.710282
T cells, CD8+, naive	PIK3IP1-AS1				1.42366					1.13027
T cells, CD8+, naive	PIP4K2A	0.650903			1.43648
T cells, CD8+, naive	PITPNC1	0.890699			1.71695					1.56438
T cells, CD8+, naive	PLAC8		2.52402		0.967702
T cells, CD8+, naive	PLCG2	-2.3155			-1.73467			-1.60999
T cells, CD8+, naive	PLCL1	1.33925			0.347903
T cells, CD8+, naive	PNN	0.335578			0.382263
T cells, CD8+, naive	POLR2A	-1.08285						-1.45825
T cells, CD8+, naive	POLR3E	-0.859972						-1.11478
T cells, CD8+, naive	PPIA	0.288618			0.654666
T cells, CD8+, naive	PPIB	0.858302			0.529488
T cells, CD8+, naive	PPM1B	-0.764436			-0.292213
T cells, CD8+, naive	PPP1R10				0.621947					1.23468
T cells, CD8+, naive	PPP3R1	-1.0309			-0.875479					-1.486
T cells, CD8+, naive	PQBP1	0.943955			0.59054
T cells, CD8+, naive	PRKCQ				0.659424					0.840398
T cells, CD8+, naive	PRKY	-8.84835			-7.51132			-8.08879		-5.81347
T cells, CD8+, naive	PRMT1	1.71702			1.90324
T cells, CD8+, naive	PRPF38B	0.50509			0.430925
T cells, CD8+, naive	PRPF4B				-0.420089					-0.98862
T cells, CD8+, naive	PRR13				1.03027					1.12003
T cells, CD8+, naive	PRRC2B	-0.501281			-0.264967
T cells, CD8+, naive	PSMA1	0.686834			0.475182					0.771385
T cells, CD8+, naive	PSMB3	0.751115			0.446535
T cells, CD8+, naive	PSMB6	0.92694			0.539318
T cells, CD8+, naive	PSMB8	1.25072			0.731307
T cells, CD8+, naive	PSMC4	1.26315			0.790946
T cells, CD8+, naive	PSMD8	0.721094			0.90039
T cells, CD8+, naive	PSMD9	1.12432			0.90827
T cells, CD8+, naive	PSME4							-1.03142		-0.995147
T cells, CD8+, naive	PTGES3	0.638572			0.383438
T cells, CD8+, naive	PTPRC								0.940815	0.556802
T cells, CD8+, naive	PUF60	1.49245			1.38764
T cells, CD8+, naive	PUM3	0.511903			0.935661
T cells, CD8+, naive	PVT1				2.41094					2.45008
T cells, CD8+, naive	QRICH1	-0.799926						-0.612643
T cells, CD8+, naive	RAB1A	-0.817014						-0.918253
T cells, CD8+, naive	RAB8B	-0.85637						-0.885133
T cells, CD8+, naive	RABGAP1L				1.13016					0.91677
T cells, CD8+, naive	RAD23A	0.999857			0.48406
T cells, CD8+, naive	RALA	0.860111						0.734196
T cells, CD8+, naive	RAN	1.1354			1.22831
T cells, CD8+, naive	RANBP9				-0.719659					-1.20042
T cells, CD8+, naive	RAPGEF6				0.805818			0.718886
T cells, CD8+, naive	RASA1				0.998175					1.1139
T cells, CD8+, naive	RASA2	0.413142						0.668419
T cells, CD8+, naive	RB1CC1	-0.44477								-1.28087
T cells, CD8+, naive	RBBP6				-0.469685					-1.00114
T cells, CD8+, naive	RBM4	0.59753			0.349615
T cells, CD8+, naive	RBX1	0.61743						0.988405
T cells, CD8+, naive	RC3H1				-0.385076					-1.15123
T cells, CD8+, naive	RCOR1	-1.02932						-1.52755
T cells, CD8+, naive	RCSD1							0.860015		1.43845
T cells, CD8+, naive	RETREG1	0.793553						1.90496
T cells, CD8+, naive	RGCC	0.767779			1.25651
T cells, CD8+, naive	RHOA				1.55315					0.817852
T cells, CD8+, naive	RHOG	1.00376			0.834068
T cells, CD8+, naive	RICTOR	-0.814731			-0.768427					-0.665662
T cells, CD8+, naive	RIF1				-1.01257					-1.34412
T cells, CD8+, naive	RIPOR2	1.56077			0.367453			0.554269	1.21946	1.69204
T cells, CD8+, naive	RNASEK	1.11544						1.09039
T cells, CD8+, naive	RNF149				0.635224			1.0128
T cells, CD8+, naive	RNF19A	-0.661508								-1.17105
T cells, CD8+, naive	RNPS1	0.600187			0.706398
T cells, CD8+, naive	ROMO1				1.17009					1.39921
T cells, CD8+, naive	RPL10	0.515133	1.09688
T cells, CD8+, naive	RPL11	0.308784	0.69709
T cells, CD8+, naive	RPL13	0.64764	0.821594
T cells, CD8+, naive	RPL14	0.405838	0.711083							0.311909
T cells, CD8+, naive	RPL18	0.508138	0.703302
T cells, CD8+, naive	RPL19	0.483753	0.586306
T cells, CD8+, naive	RPL23		0.966076					0.678105
T cells, CD8+, naive	RPL36		0.787317					0.357325		0.703381
T cells, CD8+, naive	RPL36A							0.327587		0.431523
T cells, CD8+, naive	RPL41		0.888996							1.18783
T cells, CD8+, naive	RPL7A	0.703961	0.725907
T cells, CD8+, naive	RPL7L1	0.615239			0.843261
T cells, CD8+, naive	RPRD2	-0.758899			-0.421574
T cells, CD8+, naive	RPS10	-1.17237							-1.48892
T cells, CD8+, naive	RPS28		0.880938							0.834016
T cells, CD8+, naive	RPS4X	1.03818	1.51238		0.524984			0.913519
T cells, CD8+, naive	RPS4Y1	-11.2878	-9.30793		-13.5605			-11.6127	-9.49888	-9.19302
T cells, CD8+, naive	RPS8	0.36689	0.961704					0.365435
T cells, CD8+, naive	RPSA	0.514265	1.2782
T cells, CD8+, naive	RSF1				-0.321381					-0.80033
T cells, CD8+, naive	RSL1D1	0.540758			0.720636
T cells, CD8+, naive	RSU1	0.835488			0.393833
T cells, CD8+, naive	RTRAF	0.468343			0.324635
T cells, CD8+, naive	RYK	-0.882815			-0.573964			-1.04887
T cells, CD8+, naive	SAMHD1				1.71609					1.25967
T cells, CD8+, naive	SAP18	0.607047			0.363838
T cells, CD8+, naive	SARAF	0.949308						0.994867
T cells, CD8+, naive	SCAND1	0.651627			0.602491
T cells, CD8+, naive	SCLT1				0.454263					1.42635
T cells, CD8+, naive	SEC14L1				0.617541					0.898155
T cells, CD8+, naive	SELL	0.761751			2.80003					1.19666
T cells, CD8+, naive	SEMA4D	0.558849			0.327217
T cells, CD8+, naive	SERBP1	0.770994			0.387861
T cells, CD8+, naive	SERP1				0.413254					0.828393
T cells, CD8+, naive	SERPINB9	0.925461			0.51521
T cells, CD8+, naive	SETD2	-0.632342								-0.867862
T cells, CD8+, naive	SETD5	0.832804			0.607168			1.18254
T cells, CD8+, naive	SFMBT1	-0.873049							-2.17256
T cells, CD8+, naive	SFXN1	-0.666219			-0.672931					-0.993211
T cells, CD8+, naive	SH3D19	-1.00164			-1.22478			-0.991927
T cells, CD8+, naive	SIN3A				-0.582195			-1.03359
T cells, CD8+, naive	SIPA1L1	0.623934			0.597751					1.07526
T cells, CD8+, naive	SKIL	0.772522						1.20827
T cells, CD8+, naive	SLC12A6							1.41045		1.06808
T cells, CD8+, naive	SLC23A2	-1.14706						-1.20269
T cells, CD8+, naive	SLC25A5	0.845915			0.772903
T cells, CD8+, naive	SLC35D1	-0.957583						-0.829381
T cells, CD8+, naive	SLC38A1	0.492208			0.302251			0.551645
T cells, CD8+, naive	SLCO3A1				0.987871					1.40292
T cells, CD8+, naive	SMAP2	1.00059			1.29081			1.32107
T cells, CD8+, naive	SMC3				-0.39861					-1.17487
T cells, CD8+, naive	SMDT1	0.58279			0.253958
T cells, CD8+, naive	SNHG25	-1.79246			-0.434046
T cells, CD8+, naive	SNHG9	-0.772921			-0.610824
T cells, CD8+, naive	SNRPB	1.20581			0.390898			0.627541
T cells, CD8+, naive	SNRPG	0.574031			0.605541					0.997664
T cells, CD8+, naive	SNRPN	0.915113			1.25613					1.3607
T cells, CD8+, naive	SORL1	-0.756284			-0.77638
T cells, CD8+, naive	SOX4	-0.893639								-3.09499
T cells, CD8+, naive	SP110				0.369544			0.906278
T cells, CD8+, naive	SP3				-0.387661					-1.12954
T cells, CD8+, naive	SPCS1	0.508735			0.409943
T cells, CD8+, naive	SRGN	0.782777			2.05646					0.905492
T cells, CD8+, naive	SRSF11				-0.465885					-0.628719
T cells, CD8+, naive	SRSF2	0.70196			0.40648			0.755113
T cells, CD8+, naive	SRSF9	0.933006			0.512811					0.87285
T cells, CD8+, naive	ST3GAL1				0.835337					1.74426
T cells, CD8+, naive	STAT1				0.545354					1.17285
T cells, CD8+, naive	STAT5B	0.573765			0.950842
T cells, CD8+, naive	STK17A	0.385484						0.861374
T cells, CD8+, naive	SUMO1	0.532817			0.381228
T cells, CD8+, naive	SYNJ2	1.23667						1.24258
T cells, CD8+, naive	TAF15	0.514371			0.427132
T cells, CD8+, naive	TAF1D	0.576289			0.399121
T cells, CD8+, naive	TAF7	0.680021			0.667437
T cells, CD8+, naive	TAGLN2	1.06945			0.508428
T cells, CD8+, naive	TAOK1	0.982584						1.11011
T cells, CD8+, naive	TBC1D22A				0.600067			1.12343		1.22835
T cells, CD8+, naive	TBCA				1.31826					1.07494
T cells, CD8+, naive	TESPA1	0.566364			0.594227
T cells, CD8+, naive	TET2	-0.73805			-0.344603
T cells, CD8+, naive	TFDP2	-0.927393						-1.15942
T cells, CD8+, naive	THEMIS	0.611139			0.44151
T cells, CD8+, naive	TMBIM6	0.785292			0.43432
T cells, CD8+, naive	TMEM230				1.72028					1.14026
T cells, CD8+, naive	TMEM41B				-0.518623					-0.950872
T cells, CD8+, naive	TNFSF8				1.82826					2.89057
T cells, CD8+, naive	TOMM20	0.481762			0.293335
T cells, CD8+, naive	TPI1				2.74498					1.20095
T cells, CD8+, naive	TPP2				-0.591017					-0.829142
T cells, CD8+, naive	TRA2B	-0.977482						-0.582573
T cells, CD8+, naive	TRAC	1.48256			1.02469
T cells, CD8+, naive	TRBC1	1.06641			1.87885
T cells, CD8+, naive	TRMT112				0.905663					1.15032
T cells, CD8+, naive	TSC22D3	0.284406	1.9576		2.31061
T cells, CD8+, naive	TTTY14	-6.9374			-8.94076			-9.1819	-6.98868
T cells, CD8+, naive	TUT4				-0.641697					-0.676476
T cells, CD8+, naive	TXK		2.2152		0.759877					1.06824
T cells, CD8+, naive	TXN				1.78498					1.34652
T cells, CD8+, naive	TXNDC16	-1.35272						-1.64847
T cells, CD8+, naive	TXNL4A	0.577339			0.447162
T cells, CD8+, naive	UBAP1	-1.2303						-0.863642
T cells, CD8+, naive	UBB	0.762509			0.797423
T cells, CD8+, naive	UBC	1.24132			0.523523
T cells, CD8+, naive	UBE2G1	-0.829224			-0.43867			-0.895615
T cells, CD8+, naive	UBE2H	-0.858373								-1.22003
T cells, CD8+, naive	UBXN1	1.16609			0.335174
T cells, CD8+, naive	UGP2				1.76221					2.05267
T cells, CD8+, naive	UQCR11				0.5542					0.910646
T cells, CD8+, naive	USP24	-0.757333			-0.390223
T cells, CD8+, naive	USP3	-0.557718								-0.507866
T cells, CD8+, naive	USP3-AS1	-1.02181			-0.365314
T cells, CD8+, naive	USP36	-0.818916						-1.41852
T cells, CD8+, naive	USP8				-0.451761					-1.06978
T cells, CD8+, naive	USP9Y	-7.82795	-8.08553		-10.5041			-9.12335	-7.69918	-5.03984
T cells, CD8+, naive	UTY	-9.83614	-9.20101		-11.7531			-10.1105	-8.57365	-7.27218
T cells, CD8+, naive	VCP	0.959056			0.728687
T cells, CD8+, naive	VIM	1.40941			0.512312
T cells, CD8+, naive	VPS51	0.838039			0.336686
T cells, CD8+, naive	WDPCP	-0.797505						-1.26388
T cells, CD8+, naive	WDR83OS	0.875791			0.675398
T cells, CD8+, naive	WHAMM	-0.61155			-0.386248			-0.85997		-0.526596
T cells, CD8+, naive	WIPF1	0.592168						0.750668
T cells, CD8+, naive	XIST	9.02826			10.5993	6.61891		7.78731	6.61795
T cells, CD8+, naive	XPO4	-0.802149						-1.33305
T cells, CD8+, naive	XRCC5	0.364346						0.619721
T cells, CD8+, naive	XRN2	0.49968			0.715349
T cells, CD8+, naive	YBX1	0.685327						0.473549
T cells, CD8+, naive	YEATS4				0.940942					1.26166
T cells, CD8+, naive	YES1	-0.900552						-0.875005
T cells, CD8+, naive	YWHAZ	0.35829			0.447145
T cells, CD8+, naive	ZDHHC20	-0.711081			-0.609571			-0.772974
T cells, CD8+, naive	ZFP36L2	0.329872			0.830014			1.23754
T cells, CD8+, naive	ZHX2	1.2841			0.869613					1.43511
T cells, CD8+, naive	ZMAT2	0.88935			0.891898
T cells, CD8+, naive	ZNF22	0.977479			0.563512
T cells, CD8+, naive	ZNF33A	0.546343			0.675897
T cells, CD8+, naive	ZNF407				0.442029			1.04563
T cells, CD8+, naive	ZNF644	-0.82555						-1.06228
